# Emergence of the novel SARS-CoV-2 lineage P.4.1 and massive spread of P.2 in South Brazil

**DOI:** 10.1101/2021.04.14.21255429

**Authors:** Fernando Hayashi Sant’Anna, Ana Paula Muterle Varela, Janira Prichula, Juliana Comerlato, Carolina Baldisserotto Comerlato, Vinicius Serafini Roglio, Gerson Fernando Mendes Pereira, Flávia Moreno, Adriana Seixas, Eliana Márcia Wendland

## Abstract

South Brazil has been the novel epicenter of Coronavirus Disease 2019 (COVID-19) in 2021, accounting for the greatest number of cumulative cases and deaths (per 100 thousand inhabitants in a week) worldwide. In this study, we analyzed 340 whole genomes of SARS-CoV-2, which were sampled between April and November 2020 in 33 cities in South Brazil. We demonstrated the circulation of two novel emergent lineages, described here as P.4 and P.4.1 (provisionally termed VUI-NP13L), and seven lineages that had already been assigned (B.1.1.33, B.1.1.28, P.2, B.1.91, B.1.1.94, B.1.195 and B.1.212). P.2 and P.4.1 demonstrated massive spread from approximately September/October 2020. Constant and consistent genomic surveillance is crucial to identify newly emerging SARS-CoV-2 lineages in Brazil and to guide decision making in the Brazilian Public Healthcare System.

## Supplementary Data 4 for "Emergence of the novel SARS-CoV-2 lineage P.4.1 and massive spread of P.2 in South Brazil"

### Sheet: Sheet1
strain	gisaid_epi_isl	date	region	country	division	location	region_exposure	country_exposure	division_exposure
Australia/NSW1035/2020	EPI_ISL_593687	2020-07-02	Oceania	Australia	New South Wales	Sydney	Oceania	Australia	New South Wales
Australia/NSW1046/2020	EPI_ISL_593698	2020-07-04	Oceania	Australia	New South Wales	Sydney	Oceania	Australia	New South Wales
Australia/NSW1077/2020	EPI_ISL_593711	2020-07-31	Oceania	Australia	New South Wales	Sydney	Oceania	Australia	New South Wales
Australia/NSW2473/2020	EPI_ISL_527019	2020-07-02	Oceania	Australia	New South Wales		Oceania	Australia	New South Wales
Australia/NSW2512/2020	EPI_ISL_527032	2020-07-04	Oceania	Australia	New South Wales		Oceania	Australia	New South Wales
Australia/NSW2603/2020	EPI_ISL_678320	2020-06-12	Oceania	Australia	New South Wales	Sydney	Oceania	Australia	New South Wales
Australia/NSW617/2020	EPI_ISL_490026	2020-06-12	Oceania	Australia	New South Wales	Sydney	Oceania	Australia	New South Wales
Australia/QLD1254/2020	EPI_ISL_693257	2020-03-23	Oceania	Australia	Australia		Oceania	Australia	Australia
Australia/QLD1277/2020	EPI_ISL_693278	2020-03-21	Oceania	Australia	Australia		Oceania	Australia	Australia
Australia/QLD1327/2020	EPI_ISL_849680	2020-03-27	Oceania	Australia	Australia		Oceania	Australia	Australia
Australia/VIC18004/2020	EPI_ISL_779617	2020-12-17	Oceania	Australia	Victoria		Oceania	Australia	Victoria
Australia/WA451/2020	EPI_ISL_708745	2020-03-29	Oceania	Australia	Western Australia		Oceania	Australia	Western Australia
Australia/WA598/2020	EPI_ISL_810804	2020-12-27	Oceania	Australia	Western Australia		Oceania	Australia	Western Australia
Belgium/UGent-2351/2021	EPI_ISL_1118836	2021-02-22	Europe	Belgium	Gent		Europe	Belgium	Gent
Belgium/rega-0801923/2020	EPI_ISL_734865	2020-08-01	Europe	Belgium	Halle-Vilvoorde	Overijse	Europe	Belgium	Halle-Vilvoorde
Belgium/rega-1698/2021	EPI_ISL_890322	2021-01-03	Europe	Belgium	Halle-Vilvoorde	Sint-Stevens-Woluwe	Europe	Belgium	Halle-Vilvoorde
BosniaandHerzegovina/AGC-219/2021	EPI_ISL_964882	2021-01-11	Europe	Bosnia and Herzegovina	Sarajevo		Europe	Bosnia and Herzegovina	Sarajevo
Brazil/AL-30271/2020	EPI_ISL_792643	2020-04-27	South America	Brazil	Alagoas		South America	Brazil	Alagoas
Brazil/AL-837/2020	EPI_ISL_427292	2020-03-18	South America	Brazil	Alagoas	Maceio	South America	Brazil	Alagoas
Brazil/AM-20140437IA/2020	EPI_ISL_1068082	2020-04-20	South America	Brazil	Amazonas BR	Manaus	South America	Brazil	Amazonas BR
Brazil/AM-20141355VB/2020	EPI_ISL_1068089	2020-08-18	South America	Brazil	Amazonas BR	Manaus	South America	Brazil	Amazonas BR
Brazil/AM-20141399MC/2020	EPI_ISL_1068090	2020-08-28	South America	Brazil	Amazonas BR	Manaus	South America	Brazil	Amazonas BR
Brazil/AM-20141562YS/2020	EPI_ISL_1068093	2020-09-01	South America	Brazil	Amazonas BR	Manaus	South America	Brazil	Amazonas BR
Brazil/AM-20141671CB/2020	EPI_ISL_1068095	2020-09-15	South America	Brazil	Amazonas BR	Manaus	South America	Brazil	Amazonas BR
Brazil/AM-20141721RM/2020	EPI_ISL_1068096	2020-09-17	South America	Brazil	Amazonas BR	Manaus	South America	Brazil	Amazonas BR
Brazil/AM-20141882LT/2020	EPI_ISL_801386	2020-09-24	South America	Brazil	Amazonas BR	Manaus	South America	Brazil	Amazonas BR
Brazil/AM-20141937RS/2020	EPI_ISL_801387	2020-09-12	South America	Brazil	Amazonas BR	Labrea	South America	Brazil	Amazonas BR
Brazil/AM-20141978DR/2020	EPI_ISL_801388	2020-09-12	South America	Brazil	Amazonas BR	Tapaua	South America	Brazil	Amazonas BR
Brazil/AM-20142019FJ/2020	EPI_ISL_1068100	2020-09-24	South America	Brazil	Amazonas BR	Manaus	South America	Brazil	Amazonas BR
Brazil/AM-20142116AS/2020	EPI_ISL_801389	2020-10-05	South America	Brazil	Amazonas BR	Manaus	South America	Brazil	Amazonas BR
Brazil/AM-20142153MO/2020	EPI_ISL_1068101	2020-10-08	South America	Brazil	Amazonas BR	Manaus	South America	Brazil	Amazonas BR
Brazil/AM-20142274FB/2020	EPI_ISL_1068104	2020-10-22	South America	Brazil	Amazonas BR	Manaus	South America	Brazil	Amazonas BR
Brazil/AM-20142279MP/2020	EPI_ISL_801390	2020-10-23	South America	Brazil	Amazonas BR	Manaus	South America	Brazil	Amazonas BR
Brazil/AM-20142346FB/2020	EPI_ISL_1068105	2020-11-03	South America	Brazil	Amazonas BR	Manaus	South America	Brazil	Amazonas BR
Brazil/AM-20142371CJ/2020	EPI_ISL_1068106	2020-11-05	South America	Brazil	Amazonas BR	Manaus	South America	Brazil	Amazonas BR
Brazil/AM-20142492MG/2020	EPI_ISL_801391	2020-11-12	South America	Brazil	Amazonas BR	Manaus	South America	Brazil	Amazonas BR
Brazil/AM-20142493RO/2020	EPI_ISL_801392	2020-11-12	South America	Brazil	Amazonas BR	Manaus	South America	Brazil	Amazonas BR
Brazil/AM-20142761FC/2020	EPI_ISL_833131	2020-12-01	South America	Brazil	Amazonas BR	Manaus	South America	Brazil	Amazonas BR
Brazil/AM-20142910VS/2020	EPI_ISL_833132	2020-12-10	South America	Brazil	Amazonas BR	Manaus	South America	Brazil	Amazonas BR
Brazil/AM-20143003CA/2020	EPI_ISL_1068109	2020-12-22	South America	Brazil	Amazonas BR	Manaus	South America	Brazil	Amazonas BR
Brazil/AM-20143145KL/2020	EPI_ISL_1068113	2020-12-30	South America	Brazil	Amazonas BR	Manaus	South America	Brazil	Amazonas BR
Brazil/AM-20143164MG/2020	EPI_ISL_833133	2020-12-18	South America	Brazil	Amazonas BR	Manaus	South America	Brazil	Amazonas BR
Brazil/AM-20842130HA/2020	EPI_ISL_1068124	2020-10-07	South America	Brazil	Amazonas BR	Manaus	South America	Brazil	Amazonas BR
Brazil/AM-20842350OC/2020	EPI_ISL_801393	2020-10-29	South America	Brazil	Amazonas BR	Manaus	South America	Brazil	Amazonas BR
Brazil/AM-20842378LB/2020	EPI_ISL_801394	2020-10-29	South America	Brazil	Amazonas BR	Manaus	South America	Brazil	Amazonas BR
Brazil/AM-20842386CA/2020	EPI_ISL_1068125	2020-10-28	South America	Brazil	Amazonas BR	Manaus	South America	Brazil	Amazonas BR
Brazil/AM-20842393GA/2020	EPI_ISL_801395	2020-11-03	South America	Brazil	Amazonas BR	Manaus	South America	Brazil	Amazonas BR
Brazil/AM-20842408LA/2020	EPI_ISL_1068126	2020-11-03	South America	Brazil	Amazonas BR	Manaus	South America	Brazil	Amazonas BR
Brazil/AM-20842451CN/2020	EPI_ISL_1068127	2020-11-04	South America	Brazil	Amazonas BR	Manaus	South America	Brazil	Amazonas BR
Brazil/AM-20842455CA/2020	EPI_ISL_1068128	2020-11-05	South America	Brazil	Amazonas BR	Manaus	South America	Brazil	Amazonas BR
Brazil/AM-20842532JA/2020	EPI_ISL_1068129	2020-11-11	South America	Brazil	Amazonas BR	Manaus	South America	Brazil	Amazonas BR
Brazil/AM-20842533AP/2020	EPI_ISL_1068130	2020-11-11	South America	Brazil	Amazonas BR	Manaus	South America	Brazil	Amazonas BR
Brazil/AM-20842559AS/2020	EPI_ISL_1068131	2020-11-12	South America	Brazil	Amazonas BR	Manaus	South America	Brazil	Amazonas BR
Brazil/AM-20842568SB/2020	EPI_ISL_801396	2020-11-12	South America	Brazil	Amazonas BR	Manaus	South America	Brazil	Amazonas BR
Brazil/AM-20842578TG/2020	EPI_ISL_1068133	2020-11-13	South America	Brazil	Amazonas BR	Manaus	South America	Brazil	Amazonas BR
Brazil/AM-20842652AF/2020	EPI_ISL_1068134	2020-11-17	South America	Brazil	Amazonas BR	Manaus	South America	Brazil	Amazonas BR
Brazil/AM-20842657BJ/2020	EPI_ISL_1068135	2020-11-17	South America	Brazil	Amazonas BR	Manaus	South America	Brazil	Amazonas BR
Brazil/AM-20842670AC/2020	EPI_ISL_1068136	2020-11-18	South America	Brazil	Amazonas BR	Manaus	South America	Brazil	Amazonas BR
Brazil/AM-20842695EA/2020	EPI_ISL_1068137	2020-11-19	South America	Brazil	Amazonas BR	Manaus	South America	Brazil	Amazonas BR
Brazil/AM-20842703OP/2020	EPI_ISL_1068138	2020-11-23	South America	Brazil	Amazonas BR	Manaus	South America	Brazil	Amazonas BR
Brazil/AM-20842818CE/2020	EPI_ISL_1068141	2020-11-30	South America	Brazil	Amazonas BR	Manaus	South America	Brazil	Amazonas BR
Brazil/AM-20842839FG/2020	EPI_ISL_1068143	2020-12-03	South America	Brazil	Amazonas BR	Manaus	South America	Brazil	Amazonas BR
Brazil/AM-20842986CO/2020	EPI_ISL_1068146	2020-12-09	South America	Brazil	Amazonas BR	Manaus	South America	Brazil	Amazonas BR
Brazil/AM-20842996RF/2020	EPI_ISL_1068147	2020-12-11	South America	Brazil	Amazonas BR	Manaus	South America	Brazil	Amazonas BR
Brazil/AM-20843023JA/2020	EPI_ISL_1068148	2020-12-11	South America	Brazil	Amazonas BR	Manaus	South America	Brazil	Amazonas BR
Brazil/AM-20843044TM/2020	EPI_ISL_833134	2020-12-14	South America	Brazil	Amazonas BR	Manaus	South America	Brazil	Amazonas BR
Brazil/AM-20843242IB/2020	EPI_ISL_1068152	2020-12-23	South America	Brazil	Amazonas BR	Manaus	South America	Brazil	Amazonas BR
Brazil/AM-20843310NT/2020	EPI_ISL_1068155	2020-12-21	South America	Brazil	Amazonas BR	Manaus	South America	Brazil	Amazonas BR
Brazil/AM-20843383RG/2020	EPI_ISL_1068161	2020-12-29	South America	Brazil	Amazonas BR	Manaus	South America	Brazil	Amazonas BR
Brazil/AM-20890012JJ/2020	EPI_ISL_801397	2020-08-24	South America	Brazil	Amazonas BR	Caapiranga	South America	Brazil	Amazonas BR
Brazil/AM-20890013MB/2020	EPI_ISL_801398	2020-08-24	South America	Brazil	Amazonas BR	Caapiranga	South America	Brazil	Amazonas BR
Brazil/AM-20890022AB/2020	EPI_ISL_801399	2020-06-09	South America	Brazil	Amazonas BR	Manaquiri	South America	Brazil	Amazonas BR
Brazil/AM-20890046AA/2020	EPI_ISL_1068168	2020-05-17	South America	Brazil	Amazonas BR	Manicoré	South America	Brazil	Amazonas BR
Brazil/AM-20890091VS/2020	EPI_ISL_1068175	2020-05-17	South America	Brazil	Amazonas BR	Manaquiri	South America	Brazil	Amazonas BR
Brazil/AM-20890114ED/2020	EPI_ISL_801400	2020-09-14	South America	Brazil	Amazonas BR	Carauari	South America	Brazil	Amazonas BR
Brazil/AM-20890117JP/2020	EPI_ISL_801401	2020-09-15	South America	Brazil	Amazonas BR	Carauari	South America	Brazil	Amazonas BR
Brazil/AM-20890173FB/2020	EPI_ISL_1068182	2020-06-09	South America	Brazil	Amazonas BR	Manaquiri	South America	Brazil	Amazonas BR
Brazil/AM-20890261MV/2020	EPI_ISL_801402	2020-05-03	South America	Brazil	Amazonas BR	Iranduba	South America	Brazil	Amazonas BR
Brazil/AM-20890297AX/2020	EPI_ISL_1068190	2020-07-25	South America	Brazil	Amazonas BR	Manaus	South America	Brazil	Amazonas BR
Brazil/AM-20890511ME/2020	EPI_ISL_1068192	2020-10-19	South America	Brazil	Amazonas BR	São Gabriel Da Cachoeira	South America	Brazil	Amazonas BR
Brazil/AM-20890675MV/2020	EPI_ISL_1068196	2020-12-22	South America	Brazil	Amazonas BR	Manaus	South America	Brazil	Amazonas BR
Brazil/AM-20890702BS/2020	EPI_ISL_1068197	2020-05-24	South America	Brazil	Amazonas BR	Iranduba	South America	Brazil	Amazonas BR
Brazil/AM-20891452AC/2020	EPI_ISL_1068205	2020-07-12	South America	Brazil	Amazonas BR	Manaus	South America	Brazil	Amazonas BR
Brazil/AM-20891505PT/2020	EPI_ISL_1068206	2020-07-23	South America	Brazil	Amazonas BR	Manaus	South America	Brazil	Amazonas BR
Brazil/AM-20891515LA/2020	EPI_ISL_1068208	2020-07-24	South America	Brazil	Amazonas BR	Manaus	South America	Brazil	Amazonas BR
Brazil/AM-20891550FA/2020	EPI_ISL_1068209	2020-07-29	South America	Brazil	Amazonas BR	Manaus	South America	Brazil	Amazonas BR
Brazil/AM-20891643FA/2020	EPI_ISL_1068211	2020-06-08	South America	Brazil	Amazonas BR	Careiro	South America	Brazil	Amazonas BR
Brazil/AM-20891680JR/2020	EPI_ISL_1068213	2020-06-10	South America	Brazil	Amazonas BR	Manaquiri	South America	Brazil	Amazonas BR
Brazil/AM-20891688MN/2020	EPI_ISL_1068214	2020-06-09	South America	Brazil	Amazonas BR	Manaquiri	South America	Brazil	Amazonas BR
Brazil/AM-20891705KM/2020	EPI_ISL_1068215	2020-12-29	South America	Brazil	Amazonas BR	Iranduba	South America	Brazil	Amazonas BR
Brazil/AM-20891898RL/2020	EPI_ISL_1068217	2020-05-19	South America	Brazil	Amazonas BR	Manaus	South America	Brazil	Amazonas BR
Brazil/AM-20891904JB/2020	EPI_ISL_1068218	2020-05-19	South America	Brazil	Amazonas BR	Autazes	South America	Brazil	Amazonas BR
Brazil/AM-20892224RM/2020	EPI_ISL_1068223	2020-12-21	South America	Brazil	Amazonas BR	Manaus	South America	Brazil	Amazonas BR
Brazil/AM-20892948LS/2020	EPI_ISL_801403	2020-05-12	South America	Brazil	Amazonas BR	Manacapuru	South America	Brazil	Amazonas BR
Brazil/AM-20892962AF/2020	EPI_ISL_1068236	2020-09-15	South America	Brazil	Amazonas BR	Manaus	South America	Brazil	Amazonas BR
Brazil/AM-20893858ML/2020	EPI_ISL_1068242	2020-05-21	South America	Brazil	Amazonas BR	Manacapuru	South America	Brazil	Amazonas BR
Brazil/AM-20894648MM/2020	EPI_ISL_1068245	2020-06-10	South America	Brazil	Amazonas BR	Manacapuru	South America	Brazil	Amazonas BR
Brazil/AM-20894654WF/2020	EPI_ISL_1068246	2020-06-11	South America	Brazil	Amazonas BR	Manacapuru	South America	Brazil	Amazonas BR
Brazil/AM-20894660LA/2020	EPI_ISL_1068247	2020-06-11	South America	Brazil	Amazonas BR	Manacapuru	South America	Brazil	Amazonas BR
Brazil/AM-20895258MP/2020	EPI_ISL_1068250	2020-06-22	South America	Brazil	Amazonas BR	Manaus	South America	Brazil	Amazonas BR
Brazil/AM-20895554JT/2020	EPI_ISL_1068252	2020-09-16	South America	Brazil	Amazonas BR	Manaus	South America	Brazil	Amazonas BR
Brazil/AM-20895570KS/2020	EPI_ISL_1068253	2020-09-16	South America	Brazil	Amazonas BR	Manaus	South America	Brazil	Amazonas BR
Brazil/AM-20897269OP/2020	EPI_ISL_1068256	2020-12-23	South America	Brazil	Amazonas BR	Manaus	South America	Brazil	Amazonas BR
Brazil/AM-988/2020	EPI_ISL_833168	2020-12-23	South America	Brazil	Amazonas BR		South America	Brazil	Amazonas BR
Brazil/AM-IEC-177274/2020	EPI_ISL_918531	2020-11-10	South America	Brazil	Amazonas BR		South America	Brazil	Amazonas BR
Brazil/AM-IEC-177282/2020	EPI_ISL_918532	2020-11-13	South America	Brazil	Amazonas BR		South America	Brazil	Amazonas BR
Brazil/AM-IEC-177284/2020	EPI_ISL_918533	2020-11-10	South America	Brazil	Amazonas BR		South America	Brazil	Amazonas BR
Brazil/AM-IEC-177299/2020	EPI_ISL_925916	2020-12-21	South America	Brazil	Amazonas BR		South America	Brazil	Amazonas BR
Brazil/AM-IEC-177302/2020	EPI_ISL_926446	2020-12-21	South America	Brazil	Amazonas BR		South America	Brazil	Amazonas BR
Brazil/AM-L70-71-CD1715/2020	EPI_ISL_1060920	2020-12-15	South America	Brazil	Amazonas BR	Manaus	South America	Brazil	Amazonas BR
Brazil/AM-L70-71-CD1717/2020	EPI_ISL_1060924	2020-12-16	South America	Brazil	Amazonas BR	Manaus	South America	Brazil	Amazonas BR
Brazil/AM-L70-71-CD1729/2020	EPI_ISL_1060891	2020-12-17	South America	Brazil	Amazonas BR	Manaus	South America	Brazil	Amazonas BR
Brazil/AM-L70-71-CD1731/2020	EPI_ISL_1060887	2020-12-17	South America	Brazil	Amazonas BR	Manaus	South America	Brazil	Amazonas BR
Brazil/AM-L70-71-CD1734/2020	EPI_ISL_1060997	2020-12-21	South America	Brazil	Amazonas BR	Manaus	South America	Brazil	Amazonas BR
Brazil/AM-L70-71-CD1735/2020	EPI_ISL_1060927	2020-12-21	South America	Brazil	Amazonas BR	Manaus	South America	Brazil	Amazonas BR
Brazil/AM-L70-71-CD1736/2020	EPI_ISL_1060971	2020-12-21	South America	Brazil	Amazonas BR	Manaus	South America	Brazil	Amazonas BR
Brazil/AM-L70-71-CD1738/2020	EPI_ISL_1060974	2020-12-21	South America	Brazil	Amazonas BR	Manaus	South America	Brazil	Amazonas BR
Brazil/AM-L70-71-CD1741/2020	EPI_ISL_1061006	2020-12-22	South America	Brazil	Amazonas BR	Manaus	South America	Brazil	Amazonas BR
Brazil/AM-L70-71-CD1744/2020	EPI_ISL_1061029	2020-12-21	South America	Brazil	Amazonas BR	Manaus	South America	Brazil	Amazonas BR
Brazil/AM-L70-71-CD1745/2020	EPI_ISL_1060963	2020-12-22	South America	Brazil	Amazonas BR	Manaus	South America	Brazil	Amazonas BR
Brazil/AM-L70-71-CD1746/2020	EPI_ISL_1060972	2020-12-23	South America	Brazil	Amazonas BR	Manaus	South America	Brazil	Amazonas BR
Brazil/AM-L70-71-CD1747/2020	EPI_ISL_1060967	2020-12-23	South America	Brazil	Amazonas BR	Manaus	South America	Brazil	Amazonas BR
Brazil/AM-L70-71-CD1748/2020	EPI_ISL_1060949	2020-12-23	South America	Brazil	Amazonas BR	Manaus	South America	Brazil	Amazonas BR
Brazil/AM-L70-71-CD1749/2020	EPI_ISL_1060981	2020-12-23	South America	Brazil	Amazonas BR	Manaus	South America	Brazil	Amazonas BR
Brazil/AM-L70-71-CD1750/2020	EPI_ISL_1060990	2020-12-23	South America	Brazil	Amazonas BR	Manaus	South America	Brazil	Amazonas BR
Brazil/AM-L70-71-CD1751/2020	EPI_ISL_1060978	2020-12-23	South America	Brazil	Amazonas BR	Manaus	South America	Brazil	Amazonas BR
Brazil/AM-L70-CD1715/2020	EPI_ISL_804825	2020-12-15	South America	Brazil	Amazonas BR		South America	Brazil	Amazonas BR
Brazil/AM-L70-CD1717/2020	EPI_ISL_804826	2020-12-16	South America	Brazil	Amazonas BR		South America	Brazil	Amazonas BR
Brazil/AM-L70-CD1729/2020	EPI_ISL_804818	2020-12-17	South America	Brazil	Amazonas BR		South America	Brazil	Amazonas BR
Brazil/AM-L70-CD1731/2020	EPI_ISL_804817	2020-12-17	South America	Brazil	Amazonas BR		South America	Brazil	Amazonas BR
Brazil/AM-L70-CD1734/2020	EPI_ISL_804840	2020-12-21	South America	Brazil	Amazonas BR		South America	Brazil	Amazonas BR
Brazil/AM-L70-CD1735/2020	EPI_ISL_804830	2020-12-21	South America	Brazil	Amazonas BR		South America	Brazil	Amazonas BR
Brazil/AM-L71-CD1741/2020	EPI_ISL_804841	2020-12-22	South America	Brazil	Amazonas BR		South America	Brazil	Amazonas BR
Brazil/AM-L71-CD1744/2020	EPI_ISL_804844	2020-12-21	South America	Brazil	Amazonas BR		South America	Brazil	Amazonas BR
Brazil/AM-L71-CD1748/2020	EPI_ISL_804834	2020-12-23	South America	Brazil	Amazonas BR		South America	Brazil	Amazonas BR
Brazil/AM-L71-CD1750/2020	EPI_ISL_804837	2020-12-23	South America	Brazil	Amazonas BR		South America	Brazil	Amazonas BR
Brazil/AM-L71-CD1751/2020	EPI_ISL_804836	2020-12-23	South America	Brazil	Amazonas BR		South America	Brazil	Amazonas BR
Brazil/AM-L77-CD2293/2021	EPI_ISL_1060975	2021-01-04	South America	Brazil	Amazonas BR	Manaus	South America	Brazil	Amazonas BR
Brazil/AM-L77-CD2296/2021	EPI_ISL_1064738	2021-01-04	South America	Brazil	Amazonas BR	Manaus	South America	Brazil	Amazonas BR
Brazil/AM-L77-CD2326/2021	EPI_ISL_1060999	2021-01-01	South America	Brazil	Amazonas BR	Manaus	South America	Brazil	Amazonas BR
Brazil/AM-L77-CD2328/2021	EPI_ISL_1060991	2021-01-08	South America	Brazil	Amazonas BR	Manaus	South America	Brazil	Amazonas BR
Brazil/AM-L78-CD2233_2/2020	EPI_ISL_1061001	2020-12-23	South America	Brazil	Amazonas BR	Manaus	South America	Brazil	Amazonas BR
Brazil/AM-L78-CD2235_2/2020	EPI_ISL_1060969	2020-12-28	South America	Brazil	Amazonas BR	Manaus	South America	Brazil	Amazonas BR
Brazil/AM-L78-CD2236_2/2020	EPI_ISL_1060993	2020-12-28	South America	Brazil	Amazonas BR	Manaus	South America	Brazil	Amazonas BR
Brazil/AM-L78-CD2313_2/2021	EPI_ISL_1060973	2021-01-05	South America	Brazil	Amazonas BR	Manaus	South America	Brazil	Amazonas BR
Brazil/AM-L78-CD2338_2/2021	EPI_ISL_1060961	2021-01-05	South America	Brazil	Amazonas BR	Manaus	South America	Brazil	Amazonas BR
Brazil/AM-L79-CD2241_1/2020	EPI_ISL_1060962	2020-12-28	South America	Brazil	Amazonas BR	Manaus	South America	Brazil	Amazonas BR
Brazil/AM-L79-CD2256_1/2020	EPI_ISL_1060970	2020-12-23	South America	Brazil	Amazonas BR	Manaus	South America	Brazil	Amazonas BR
Brazil/AM-L79-CD2258_1/2020	EPI_ISL_1060979	2020-12-22	South America	Brazil	Amazonas BR	Manaus	South America	Brazil	Amazonas BR
Brazil/AM-L79-CD2264_1/2020	EPI_ISL_1064746	2020-12-27	South America	Brazil	Amazonas BR	Manaus	South America	Brazil	Amazonas BR
Brazil/AM-L81-CD2282/2020	EPI_ISL_1060901	2020-12-23	South America	Brazil	Amazonas BR	Manaus	South America	Brazil	Amazonas BR
Brazil/AM-L81-CD2445/2020	EPI_ISL_1060945	2020-12-21	South America	Brazil	Amazonas BR	Manaus	South America	Brazil	Amazonas BR
Brazil/AM-L81-CD2459/2020	EPI_ISL_1061004	2020-12-31	South America	Brazil	Amazonas BR	Manaus	South America	Brazil	Amazonas BR
Brazil/AM-L81-CD2462/2020	EPI_ISL_1060957	2020-12-28	South America	Brazil	Amazonas BR	Manaus	South America	Brazil	Amazonas BR
Brazil/AM-L81-CD2646/2021	EPI_ISL_1061024	2021-01-04	South America	Brazil	Amazonas BR	Manaus	South America	Brazil	Amazonas BR
Brazil/AM-L81-CD2655/2021	EPI_ISL_1060909	2021-01-04	South America	Brazil	Amazonas BR	Manaus	Europe	Portugal	Portugal
Brazil/AM-L81-CD2657/2021	EPI_ISL_1060965	2021-01-04	South America	Brazil	Amazonas BR	Manaus	South America	Brazil	Amazonas BR
Brazil/AM-L82-CD2289/2020	EPI_ISL_1060935	2020-12-26	South America	Brazil	Amazonas BR	Manaus	South America	Brazil	Amazonas BR
Brazil/AM-L82-CD2357/2020	EPI_ISL_1061016	2020-12-21	South America	Brazil	Amazonas BR	Manaus	South America	Brazil	Amazonas BR
Brazil/AM-L82-CD2372/2020	EPI_ISL_1064739	2020-12-19	South America	Brazil	Amazonas BR	Manaus	South America	Brazil	Amazonas BR
Brazil/AM-L82-CD2374/2020	EPI_ISL_1064749	2020-12-19	South America	Brazil	Amazonas BR	Manaus	South America	Brazil	Amazonas BR
Brazil/AM-L82-CD2404/2020	EPI_ISL_1061002	2020-12-21	South America	Brazil	Amazonas BR	Manaus	South America	Brazil	Amazonas BR
Brazil/AM-L82-CD2438/2020	EPI_ISL_1064744	2020-12-20	South America	Brazil	Amazonas BR	Manaus	South America	Brazil	Amazonas BR
Brazil/AM-L82-CD2677/2020	EPI_ISL_1061008	2020-12-23	South America	Brazil	Amazonas BR	Manaus	South America	Brazil	Amazonas BR
Brazil/AM-L84-CD2363/2020	EPI_ISL_1060882	2020-12-21	South America	Brazil	Amazonas BR	Manaus	South America	Brazil	Amazonas BR
Brazil/AM-L84-CD2370/2020	EPI_ISL_1060980	2020-12-19	South America	Brazil	Amazonas BR	Manaus	South America	Brazil	Amazonas BR
Brazil/AM-L84-CD2386/2020	EPI_ISL_1061028	2020-12-18	South America	Brazil	Amazonas BR	Manaus	South America	Brazil	Amazonas BR
Brazil/AM-L84-CD2390/2020	EPI_ISL_1060885	2020-12-18	South America	Brazil	Amazonas BR	Manaus	South America	Brazil	Amazonas BR
Brazil/AM-L84-CD2391/2020	EPI_ISL_1060992	2020-12-18	South America	Brazil	Amazonas BR	Manaus	South America	Brazil	Amazonas BR
Brazil/AM-L84-CD2425/2020	EPI_ISL_1061014	2020-12-16	South America	Brazil	Amazonas BR	Manaus	South America	Brazil	Amazonas BR
Brazil/AM-L84-CD2437/2020	EPI_ISL_1060942	2020-12-18	South America	Brazil	Amazonas BR	Manaus	South America	Brazil	Amazonas BR
Brazil/AM-L84-CD2448/2020	EPI_ISL_1061018	2020-12-10	South America	Brazil	Amazonas BR	Manaus	South America	Brazil	Amazonas BR
Brazil/AM-L84-CD2454/2020	EPI_ISL_1061019	2020-12-09	South America	Brazil	Amazonas BR	Manaus	South America	Brazil	São Paulo
Brazil/AM-L84-CD2479/2020	EPI_ISL_1060951	2020-12-08	South America	Brazil	Amazonas BR	Manaus	South America	Brazil	Amazonas BR
Brazil/AM-L87-CD2416/2020	EPI_ISL_1061015	2020-12-16	South America	Brazil	Amazonas BR	Manaus	South America	Brazil	Amazonas BR
Brazil/AM-L87-CD2463/2020	EPI_ISL_1060952	2020-12-24	South America	Brazil	Amazonas BR	Manaus	South America	Brazil	Amazonas BR
Brazil/AM-L87-CD2572/2020	EPI_ISL_1060929	2020-11-06	South America	Brazil	Amazonas BR	Manaus	South America	Brazil	Amazonas BR
Brazil/AM-L87-CD2573/2020	EPI_ISL_1060940	2020-11-16	South America	Brazil	Amazonas BR	Manaus	South America	Brazil	Amazonas BR
Brazil/AM-L87-CD2574/2020	EPI_ISL_1060941	2020-11-16	South America	Brazil	Amazonas BR	Manaus	South America	Brazil	Amazonas BR
Brazil/AM-L87-CD2583/2020	EPI_ISL_1061030	2020-11-06	South America	Brazil	Amazonas BR	Manaus	South America	Brazil	Amazonas BR
Brazil/AM-L87-CD2585/2020	EPI_ISL_1060998	2020-11-06	South America	Brazil	Amazonas BR	Manaus	South America	Brazil	Amazonas BR
Brazil/AM-L87-CD2626/2020	EPI_ISL_1061012	2020-11-17	South America	Brazil	Amazonas BR	Manaus	South America	Brazil	Amazonas BR
Brazil/AM-L87-CD2680/2020	EPI_ISL_1060878	2020-12-23	South America	Brazil	Amazonas BR	Manaus	South America	Brazil	Amazonas BR
Brazil/AM-L87-CD2702/2020	EPI_ISL_1060916	2020-11-06	South America	Brazil	Amazonas BR	Manaus	South America	Brazil	Amazonas BR
Brazil/AM-L87-CD2704/2020	EPI_ISL_1060903	2020-11-16	South America	Brazil	Amazonas BR	Manaus	South America	Brazil	Amazonas BR
Brazil/AM-L87-CD2706/2020	EPI_ISL_1060933	2020-11-03	South America	Brazil	Amazonas BR	Manaus	South America	Brazil	Amazonas BR
Brazil/BA-106/2020	EPI_ISL_1068389	2020-04-20	South America	Brazil	Bahia		South America	Brazil	Bahia
Brazil/BA-111/2020	EPI_ISL_1068394	2020-04-16	South America	Brazil	Bahia		South America	Brazil	Bahia
Brazil/BA-13.1/2020	EPI_ISL_1068327	2020-07-23	South America	Brazil	Bahia		South America	Brazil	Bahia
Brazil/BA-13/2020	EPI_ISL_978498	2020-07-23	South America	Brazil	Bahia		South America	Brazil	Bahia
Brazil/BA-21.1/2020	EPI_ISL_1068335	2020-03-28	South America	Brazil	Bahia		South America	Brazil	Bahia
Brazil/BA-21/2020	EPI_ISL_978506	2020-03-28	South America	Brazil	Bahia		South America	Brazil	Bahia
Brazil/BA-30.1/2020	EPI_ISL_1068344	2020-03-09	South America	Brazil	Bahia		South America	Brazil	Bahia
Brazil/BA-30/2020	EPI_ISL_978515	2020-03-09	South America	Brazil	Bahia		South America	Brazil	Bahia
Brazil/BA-32.1/2020	EPI_ISL_1068346	2020-03-22	South America	Brazil	Bahia		South America	Brazil	Bahia
Brazil/BA-32/2020	EPI_ISL_978517	2020-03-22	South America	Brazil	Bahia		South America	Brazil	Bahia
Brazil/BA-33.1/2020	EPI_ISL_1068347	2020-03-28	South America	Brazil	Bahia		South America	Brazil	Bahia
Brazil/BA-33/2020	EPI_ISL_978518	2020-03-28	South America	Brazil	Bahia		South America	Brazil	Bahia
Brazil/BA-40.1/2020	EPI_ISL_1068354	2020-04-19	South America	Brazil	Bahia		South America	Brazil	Bahia
Brazil/BA-40/2020	EPI_ISL_978525	2020-04-19	South America	Brazil	Bahia		South America	Brazil	Bahia
Brazil/BA-44.1/2020	EPI_ISL_1068358	2020-11-13	South America	Brazil	Bahia		South America	Brazil	Bahia
Brazil/BA-44/2020	EPI_ISL_978529	2020-11-13	South America	Brazil	Bahia		South America	Brazil	Bahia
Brazil/BA-80/2020	EPI_ISL_1068363	2020-05-05	South America	Brazil	Bahia		South America	Brazil	Bahia
Brazil/BA-81/2020	EPI_ISL_1068364	2020-05-17	South America	Brazil	Bahia		South America	Brazil	Bahia
Brazil/BA-86/2020	EPI_ISL_1068369	2020-05-19	South America	Brazil	Bahia		South America	Brazil	Bahia
Brazil/BA-88/2020	EPI_ISL_1068371	2020-05-11	South America	Brazil	Bahia		South America	Brazil	Bahia
Brazil/BA-93/2020	EPI_ISL_1068376	2020-05-27	South America	Brazil	Bahia		South America	Brazil	Bahia
Brazil/BA-94/2020	EPI_ISL_1068377	2020-05-24	South America	Brazil	Bahia		South America	Brazil	Bahia
Brazil/BA-95/2020	EPI_ISL_1068378	2020-05-03	South America	Brazil	Bahia		South America	Brazil	Bahia
Brazil/BA-97/2020	EPI_ISL_1068380	2020-04-22	South America	Brazil	Bahia		South America	Brazil	Bahia
Brazil/BA-L29-CD736/2020	EPI_ISL_722141	2020-04-13	South America	Brazil	Bahia		South America	Brazil	Bahia
Brazil/CE-L21-CD447/2020	EPI_ISL_476369	2020-04-06	South America	Brazil	Ceará		South America	Brazil	Ceará
Brazil/GO-1022/2020	EPI_ISL_882661	2020-12-24	South America	Brazil	Goiás	Santa Barbara de Goias	Europe	United Kingdom	United Kingdom
Brazil/GO-1023/2020	EPI_ISL_882662	2020-12-24	South America	Brazil	Goiás	Santa Barbara de Goias	Europe	United Kingdom	United Kingdom
Brazil/GO-1190R1/2020	EPI_ISL_943988	2020-06-24	South America	Brazil	Goiás	Ceres BR	South America	Brazil	Goiás
Brazil/MA-IEC177462/2021	EPI_ISL_1086373	2021-01-04	South America	Brazil	Maranhão		South America	Brazil	Maranhão
Brazil/MG-CV48/2020	EPI_ISL_429701	2020-03-20	South America	Brazil	Minas Gerais		South America	Brazil	Minas Gerais
Brazil/MG-L1-MG34/2020	EPI_ISL_904030	2020-05-17	South America	Brazil	Minas Gerais		South America	Brazil	Minas Gerais
Brazil/MG-L2-MG01/2020	EPI_ISL_904031	2020-03-25	South America	Brazil	Minas Gerais		South America	Brazil	Minas Gerais
Brazil/MG-L2-MG04/2020	EPI_ISL_904018	2020-03-30	South America	Brazil	Minas Gerais		South America	Brazil	Minas Gerais
Brazil/MG-L2-MG07/2020	EPI_ISL_672672	2020-04-01	South America	Brazil	Minas Gerais		South America	Brazil	Minas Gerais
Brazil/MG-L2-MG08/2020	EPI_ISL_904020	2020-04-02	South America	Brazil	Minas Gerais		South America	Brazil	Minas Gerais
Brazil/MG-L2-MG13/2020	EPI_ISL_904023	2020-04-07	South America	Brazil	Minas Gerais		South America	Brazil	Minas Gerais
Brazil/MG-L2-MG15/2020	EPI_ISL_672673	2020-04-07	South America	Brazil	Minas Gerais		South America	Brazil	Minas Gerais
Brazil/MG-L2-MG51/2020	EPI_ISL_904028	2020-05-23	South America	Brazil	Minas Gerais		South America	Brazil	Minas Gerais
Brazil/MG-L30-CD785/2020	EPI_ISL_672677	2020-04-17	South America	Brazil	Minas Gerais		South America	Brazil	Minas Gerais
Brazil/MG-L45-CD1150/2020	EPI_ISL_672678	2020-05-14	South America	Brazil	Minas Gerais		South America	Brazil	Minas Gerais
Brazil/MS-1249/2020	EPI_ISL_1040825	2020-10-28	South America	Brazil	Mato Grosso do Sul	Ponta Pora	South America	Brazil	Mato Grosso do Sul
Brazil/MS-1250/2020	EPI_ISL_1040826	2020-10-28	South America	Brazil	Mato Grosso do Sul	Maracaju	South America	Brazil	Mato Grosso do Sul
Brazil/MS-1252/2020	EPI_ISL_1040832	2020-10-01	South America	Brazil	Mato Grosso do Sul	Aquidauana	South America	Brazil	Mato Grosso do Sul
Brazil/MS-1253/2020	EPI_ISL_1040830	2020-10-02	South America	Brazil	Mato Grosso do Sul	Campo Grande	South America	Brazil	Mato Grosso do Sul
Brazil/MS-1255/2020	EPI_ISL_1040827	2020-10-05	South America	Brazil	Mato Grosso do Sul	Agua Clara	South America	Brazil	Mato Grosso do Sul
Brazil/MS-1256/2020	EPI_ISL_1040828	2020-10-05	South America	Brazil	Mato Grosso do Sul	Sonora	South America	Brazil	Mato Grosso do Sul
Brazil/MS-1260/2020	EPI_ISL_1040834	2020-09-19	South America	Brazil	Mato Grosso do Sul	Dourados	South America	Brazil	Mato Grosso do Sul
Brazil/MS-1264/2020	EPI_ISL_1040838	2020-09-18	South America	Brazil	Mato Grosso do Sul	Ponta Pora	South America	Brazil	Mato Grosso do Sul
Brazil/MS-1268/2020	EPI_ISL_1040841	2020-08-28	South America	Brazil	Mato Grosso do Sul	Rondonopolis	South America	Brazil	Mato Grosso do Sul
Brazil/MS-1271/2020	EPI_ISL_1040847	2020-07-31	South America	Brazil	Mato Grosso do Sul	Campo Grande	South America	Brazil	Mato Grosso do Sul
Brazil/MS-1273/2020	EPI_ISL_1040846	2020-08-17	South America	Brazil	Mato Grosso do Sul	Dourados	South America	Brazil	Mato Grosso do Sul
Brazil/MS-1277/2020	EPI_ISL_1040850	2020-07-22	South America	Brazil	Mato Grosso do Sul	Campo Grande	South America	Brazil	Mato Grosso do Sul
Brazil/MS-1279/2020	EPI_ISL_1040849	2020-07-23	South America	Brazil	Mato Grosso do Sul	Jardim	South America	Brazil	Mato Grosso do Sul
Brazil/MS-1285/2020	EPI_ISL_1121329	2020-07-03	South America	Brazil	Mato Grosso do Sul	Campo Grande	South America	Brazil	Mato Grosso do Sul
Brazil/MT-L29-CD750/2020	EPI_ISL_722162	2020-04-14	South America	Brazil	Mato Grosso		South America	Brazil	Mato Grosso
Brazil/PA-0226/2020	EPI_ISL_470600	2020-04-01	South America	Brazil	Para		South America	Brazil	Para
Brazil/PA-0228/2020	EPI_ISL_470602	2020-04-01	South America	Brazil	Para		South America	Brazil	Para
Brazil/PA-0230/2020	EPI_ISL_470604	2020-04-02	South America	Brazil	Para		South America	Brazil	Para
Brazil/PA-0231/2020	EPI_ISL_470605	2020-04-02	South America	Brazil	Para		South America	Brazil	Para
Brazil/PA-0233/2020	EPI_ISL_470607	2020-04-02	South America	Brazil	Para		South America	Brazil	Para
Brazil/PA-0234/2020	EPI_ISL_470608	2020-04-03	South America	Brazil	Para		South America	Brazil	Para
Brazil/PA-0236/2020	EPI_ISL_470610	2020-04-03	South America	Brazil	Para		South America	Brazil	Para
Brazil/PA-IEC-176888/2020	EPI_ISL_918515	2020-11-18	South America	Brazil	Para		South America	Brazil	Para
Brazil/PA-IEC162802/2020	EPI_ISL_458140	2020-04-07	South America	Brazil	Para		South America	Brazil	Para
Brazil/PA-IEC163185/2020	EPI_ISL_848624	2020-03-31	South America	Brazil	Para		South America	Brazil	Para
Brazil/PA-IEC163469/2020	EPI_ISL_524787	2020-04-15	South America	Brazil	Para		South America	Brazil	Para
Brazil/PA-IEC164173/2020	EPI_ISL_458146	2020-04-23	South America	Brazil	Para		South America	Brazil	Para
Brazil/PA-IEC164218/2020	EPI_ISL_458147	2020-04-24	South America	Brazil	Para		South America	Brazil	Para
Brazil/PA-IEC164239/2020	EPI_ISL_458141	2020-04-26	South America	Brazil	Para		South America	Brazil	Para
Brazil/PA-IEC164747/2020	EPI_ISL_524783	2020-04-28	South America	Brazil	Para		South America	Brazil	Para
Brazil/PA-IEC165302/2020	EPI_ISL_524786	2020-05-01	South America	Brazil	Para		South America	Brazil	Para
Brazil/PA-IEC165313/2020	EPI_ISL_524785	2020-05-05	South America	Brazil	Para		South America	Brazil	Para
Brazil/PA-IEC169757/2020	EPI_ISL_1063789	2020-06-23	South America	Brazil	Para		South America	Brazil	Para
Brazil/PA-IEC169758/2020	EPI_ISL_848589	2020-04-22	South America	Brazil	Para		South America	Brazil	Para
Brazil/PA-IEC172959/2020	EPI_ISL_848595	2020-04-06	South America	Brazil	Para		South America	Brazil	Para
Brazil/PA-IEC172961/2020	EPI_ISL_848622	2020-04-15	South America	Brazil	Para		South America	Brazil	Para
Brazil/PA-IEC172962/2020	EPI_ISL_848592	2020-04-15	South America	Brazil	Para		South America	Brazil	Para
Brazil/PA-IEC172999/2020	EPI_ISL_848628	2020-03-19	South America	Brazil	Para		South America	Brazil	Para
Brazil/PA-IEC173011/2020	EPI_ISL_848617	2020-04-25	South America	Brazil	Para		South America	Brazil	Para
Brazil/PA-IEC173012/2020	EPI_ISL_848618	2020-04-25	South America	Brazil	Para		South America	Brazil	Para
Brazil/PA-IEC173013/2020	EPI_ISL_848587	2020-04-24	South America	Brazil	Para		South America	Brazil	Para
Brazil/PA-IEC173014/2020	EPI_ISL_848619	2020-04-25	South America	Brazil	Para		South America	Brazil	Para
Brazil/PA-IEC173015/2020	EPI_ISL_848620	2020-04-24	South America	Brazil	Para		South America	Brazil	Para
Brazil/PA-IEC173028/2020	EPI_ISL_848593	2020-04-15	South America	Brazil	Para		South America	Brazil	Para
Brazil/PA-IEC173029/2020	EPI_ISL_848623	2020-04-15	South America	Brazil	Para		South America	Brazil	Para
Brazil/PA-IEC173030/2020	EPI_ISL_848621	2020-04-16	South America	Brazil	Para		South America	Brazil	Para
Brazil/PA-IEC173044/2020	EPI_ISL_848588	2020-04-23	South America	Brazil	Para		South America	Brazil	Para
Brazil/PA-IEC173045/2020	EPI_ISL_848590	2020-04-17	South America	Brazil	Para		South America	Brazil	Para
Brazil/PA-IEC173135/2020	EPI_ISL_848571	2020-05-29	South America	Brazil	Para		South America	Brazil	Para
Brazil/PA-IEC173136/2020	EPI_ISL_848583	2020-05-04	South America	Brazil	Para		South America	Brazil	Para
Brazil/PA-IEC173137/2020	EPI_ISL_848615	2020-05-05	South America	Brazil	Para		South America	Brazil	Para
Brazil/PA-IEC173140/2020	EPI_ISL_848585	2020-04-28	South America	Brazil	Para		South America	Brazil	Para
Brazil/PA-IEC173143/2020	EPI_ISL_848582	2020-05-05	South America	Brazil	Para		South America	Brazil	Para
Brazil/PA-IEC173145/2020	EPI_ISL_848611	2020-06-11	South America	Brazil	Para		South America	Brazil	Para
Brazil/PA-IEC173151/2020	EPI_ISL_848566	2020-06-26	South America	Brazil	Para		South America	Brazil	Para
Brazil/PA-IEC173158/2020	EPI_ISL_848565	2020-07-03	South America	Brazil	Para		South America	Brazil	Para
Brazil/PA-IEC173159/2020	EPI_ISL_848562	2020-07-10	South America	Brazil	Para		South America	Brazil	Para
Brazil/PA-IEC173164/2020	EPI_ISL_848563	2020-07-10	South America	Brazil	Para		South America	Brazil	Para
Brazil/PA-L30-CD779/2020	EPI_ISL_722165	2020-04-16	South America	Brazil	Para		South America	Brazil	Para
Brazil/PB-29611/2020	EPI_ISL_792605	2020-08-10	South America	Brazil	Paraiba		South America	Brazil	Paraiba
Brazil/PB-29642/2020	EPI_ISL_792631	2020-11-09	South America	Brazil	Paraiba		South America	Brazil	Paraiba
Brazil/PB-29645/2020	EPI_ISL_792633	2020-11-09	South America	Brazil	Paraiba		South America	Brazil	Paraiba
Brazil/PE-0238/2020	EPI_ISL_470612	2020-04-03	South America	Brazil	Pernambuco		South America	Brazil	Pernambuco
Brazil/PE-COV0260/2020	EPI_ISL_502875	2020-06-24	South America	Brazil	Pernambuco	Recife	South America	Brazil	Pernambuco
Brazil/PE-HIAE-ID50/2020	EPI_ISL_861914	2020-04-14	South America	Brazil	Pernambuco		South America	Brazil	Pernambuco
Brazil/PE-IAM1126/2020	EPI_ISL_572379	2020-05-07	South America	Brazil	Pernambuco	Carpina	South America	Brazil	Pernambuco
Brazil/PE-IAM356/2020	EPI_ISL_500875	2020-04-13	South America	Brazil	Pernambuco	Paulista	South America	Brazil	Pernambuco
Brazil/PE-IAM404/2020	EPI_ISL_572340	2020-04-20	South America	Brazil	Pernambuco	Olinda	South America	Brazil	Pernambuco
Brazil/PE-IAM67/2020	EPI_ISL_500483	2020-04-08	South America	Brazil	Pernambuco	Recife	South America	Brazil	Pernambuco
Brazil/PE-IAM991/2020	EPI_ISL_572371	2020-05-06	South America	Brazil	Pernambuco	Recife	South America	Brazil	Pernambuco
Brazil/PE-UFPE002/2020	EPI_ISL_1117388	2020-06-24	South America	Brazil	Pernambuco	Caruaru	South America	Brazil	Pernambuco
Brazil/PE-UFPE032/2020	EPI_ISL_1117384	2020-07-02	South America	Brazil	Pernambuco	Araripina	South America	Brazil	Pernambuco
Brazil/PE-UFPE050/2020	EPI_ISL_1117429	2020-07-03	South America	Brazil	Pernambuco	Sao Bento do Una	South America	Brazil	Pernambuco
Brazil/PE-UFPE052/2020	EPI_ISL_1117408	2020-06-02	South America	Brazil	Pernambuco	Recife	South America	Brazil	Pernambuco
Brazil/PR-28603/2020	EPI_ISL_792647	2020-11-09	South America	Brazil	Paraná	Curitiba	South America	Brazil	Paraná
Brazil/PR-28605/2020	EPI_ISL_792649	2020-11-17	South America	Brazil	Paraná	Marechal Candido Rondon	South America	Brazil	Paraná
Brazil/PR-28609/2020	EPI_ISL_792653	2020-11-09	South America	Brazil	Paraná	Ponta Grossa	South America	Brazil	Paraná
Brazil/PR-28610/2020	EPI_ISL_792654	2020-11-23	South America	Brazil	Paraná	Londrina	South America	Brazil	Paraná
Brazil/PR-5620/2020	EPI_ISL_541343	2020-03-20	South America	Brazil	Paraná	Maringa	Asia	United Arab Emirates	United Arab Emirates
Brazil/PR-5621/2020	EPI_ISL_541344	2020-03-19	South America	Brazil	Paraná	Vere	South America	Brazil	Brazilian Cruise
Brazil/PR-L16-CD333/2020	EPI_ISL_476282	2020-03-28	South America	Brazil	Paraná		South America	Brazil	Paraná
Brazil/PR-L17-CD366/2020	EPI_ISL_476312	2020-03-31	South America	Brazil	Paraná		South America	Brazil	Paraná
Brazil/PR-L17-CD367/2020	EPI_ISL_476313	2020-03-31	South America	Brazil	Paraná		South America	Brazil	Paraná
Brazil/PR-L17-CD368/2020	EPI_ISL_476314	2020-03-31	South America	Brazil	Paraná		South America	Brazil	Paraná
Brazil/PR-L19-CD389/2020	EPI_ISL_476318	2020-04-01	South America	Brazil	Paraná		South America	Brazil	Paraná
Brazil/PR-L19-CD400/2020	EPI_ISL_476325	2020-03-31	South America	Brazil	Paraná		South America	Brazil	Paraná
Brazil/PR-L21-CD448/2020	EPI_ISL_476370	2020-04-06	South America	Brazil	Paraná		South America	Brazil	Paraná
Brazil/PR-L28-CD608/2020	EPI_ISL_722134	2020-04-08	South America	Brazil	São Paulo		South America	Brazil	São Paulo
Brazil/PR-L29-CD717/2020	EPI_ISL_722142	2020-04-11	South America	Brazil	Paraná		South America	Brazil	Paraná
Brazil/PR-L30-CD760/2020	EPI_ISL_722135	2020-04-14	South America	Brazil	Paraná		South America	Brazil	Paraná
Brazil/RJ-00327/2020	EPI_ISL_623130	2020-04-22	South America	Brazil	Rio de Janeiro		South America	Brazil	Rio de Janeiro
Brazil/RJ-00328/2020	EPI_ISL_623131	2020-05-14	South America	Brazil	Rio de Janeiro		South America	Brazil	Rio de Janeiro
Brazil/RJ-00404/2020	EPI_ISL_717807	2020-11-05	South America	Brazil	Rio de Janeiro	São João de Meriti	South America	Brazil	Rio de Janeiro
Brazil/RJ-00405/2020	EPI_ISL_717808	2020-11-03	South America	Brazil	Rio de Janeiro	Rio de Janeiro	South America	Brazil	Rio de Janeiro
Brazil/RJ-00408/2020	EPI_ISL_717810	2020-04-14	South America	Brazil	Rio de Janeiro	Rio de Janeiro	South America	Brazil	Rio de Janeiro
Brazil/RJ-00409/2020	EPI_ISL_717811	2020-04-16	South America	Brazil	Rio de Janeiro	Rio de Janeiro	South America	Brazil	Rio de Janeiro
Brazil/RJ-00410/2020	EPI_ISL_717812	2020-06-01	South America	Brazil	Rio de Janeiro	Rio de Janeiro	South America	Brazil	Rio de Janeiro
Brazil/RJ-00411/2020	EPI_ISL_717813	2020-06-01	South America	Brazil	Rio de Janeiro	Rio de Janeiro	South America	Brazil	Rio de Janeiro
Brazil/RJ-00412/2020	EPI_ISL_717814	2020-09-03	South America	Brazil	Rio de Janeiro	Nilópolis	South America	Brazil	Rio de Janeiro
Brazil/RJ-00413/2020	EPI_ISL_717815	2020-09-03	South America	Brazil	Rio de Janeiro	Rio de Janeiro	South America	Brazil	Rio de Janeiro
Brazil/RJ-00414/2020	EPI_ISL_717816	2020-09-03	South America	Brazil	Rio de Janeiro	Rio de Janeiro	South America	Brazil	Rio de Janeiro
Brazil/RJ-00415/2020	EPI_ISL_717817	2020-09-04	South America	Brazil	Rio de Janeiro	Rio de Janeiro	South America	Brazil	Rio de Janeiro
Brazil/RJ-00416/2020	EPI_ISL_717818	2020-10-08	South America	Brazil	Rio de Janeiro	Rio de Janeiro	South America	Brazil	Rio de Janeiro
Brazil/RJ-00417/2020	EPI_ISL_717819	2020-10-09	South America	Brazil	Rio de Janeiro	Rio de Janeiro	South America	Brazil	Rio de Janeiro
Brazil/RJ-00418/2020	EPI_ISL_717820	2020-10-26	South America	Brazil	Rio de Janeiro	Duque de Caxias	South America	Brazil	Rio de Janeiro
Brazil/RJ-00419/2020	EPI_ISL_717821	2020-10-26	South America	Brazil	Rio de Janeiro	Rio de Janeiro	South America	Brazil	Rio de Janeiro
Brazil/RJ-00420/2020	EPI_ISL_717822	2020-10-26	South America	Brazil	Rio de Janeiro	Duque de Caxias	South America	Brazil	Rio de Janeiro
Brazil/RJ-00421/2020	EPI_ISL_717823	2020-10-29	South America	Brazil	Rio de Janeiro	Rio de Janeiro	South America	Brazil	Rio de Janeiro
Brazil/RJ-00422/2020	EPI_ISL_717824	2020-10-29	South America	Brazil	Rio de Janeiro	Rio de Janeiro	South America	Brazil	Rio de Janeiro
Brazil/RJ-00423/2020	EPI_ISL_717825	2020-11-03	South America	Brazil	Rio de Janeiro	Nova Iguacu	South America	Brazil	Rio de Janeiro
Brazil/RJ-00424/2020	EPI_ISL_717826	2020-11-03	South America	Brazil	Rio de Janeiro	Rio de Janeiro	South America	Brazil	Rio de Janeiro
Brazil/RJ-00425/2020	EPI_ISL_717827	2020-11-03	South America	Brazil	Rio de Janeiro	Rio de Janeiro	South America	Brazil	Rio de Janeiro
Brazil/RJ-00426/2020	EPI_ISL_717828	2020-11-04	South America	Brazil	Rio de Janeiro	Rio de Janeiro	South America	Brazil	Rio de Janeiro
Brazil/RJ-00427/2020	EPI_ISL_717829	2020-11-04	South America	Brazil	Rio de Janeiro	Rio de Janeiro	South America	Brazil	Rio de Janeiro
Brazil/RJ-00428/2020	EPI_ISL_717830	2020-11-05	South America	Brazil	Rio de Janeiro	Rio de Janeiro	South America	Brazil	Rio de Janeiro
Brazil/RJ-00429/2020	EPI_ISL_717787	2020-06-29	South America	Brazil	Rio de Janeiro	Sao Goncalo	South America	Brazil	Rio de Janeiro
Brazil/RJ-00430/2020	EPI_ISL_717794	2020-07-29	South America	Brazil	Rio de Janeiro	Itaperuna	South America	Brazil	Rio de Janeiro
Brazil/RJ-00431/2020	EPI_ISL_717798	2020-07-28	South America	Brazil	Rio de Janeiro	Nova Iguacu	South America	Brazil	Rio de Janeiro
Brazil/RJ-00539/2020	EPI_ISL_717923	2020-11-05	South America	Brazil	Rio de Janeiro	Rio de Janeiro	South America	Brazil	Rio de Janeiro
Brazil/RJ-0272/2020	EPI_ISL_470638	2020-04-17	South America	Brazil	Rio de Janeiro		South America	Brazil	Rio de Janeiro
Brazil/RJ-1719/2020	EPI_ISL_456088	2020-04-06	South America	Brazil	Rio de Janeiro	Itaborai	South America	Brazil	Rio de Janeiro
Brazil/RJ-2155/2020	EPI_ISL_541354	2020-04-07	South America	Brazil	Rio de Janeiro	Niteroi	South America	Brazil	Rio de Janeiro
Brazil/RJ-2192/2020	EPI_ISL_541355	2020-04-13	South America	Brazil	Rio de Janeiro	Rio de Janeiro	South America	Brazil	Rio de Janeiro
Brazil/RJ-2369/2020	EPI_ISL_541359	2020-04-20	South America	Brazil	Rio de Janeiro	Rio de Janeiro	South America	Brazil	Rio de Janeiro
Brazil/RJ-2717/2020	EPI_ISL_467359	2020-04-24	South America	Brazil	Rio de Janeiro	Rio de Janeiro	South America	Brazil	Rio de Janeiro
Brazil/RJ-2812/2020	EPI_ISL_467366	2020-04-27	South America	Brazil	Rio de Janeiro	Rio de Janeiro	South America	Brazil	Rio de Janeiro
Brazil/RJ-INCA-C07/2020	EPI_ISL_513514	2020-04-08	South America	Brazil	Rio de Janeiro		South America	Brazil	Rio de Janeiro
Brazil/RJ-INCA-C24/2020	EPI_ISL_513532	2020-04-16	South America	Brazil	Rio de Janeiro		South America	Brazil	Rio de Janeiro
Brazil/RJ-INCA-C38/2020	EPI_ISL_513546	2020-04-17	South America	Brazil	Rio de Janeiro		South America	Brazil	Rio de Janeiro
Brazil/RJ-INCA-C64/2020	EPI_ISL_513557	2020-04-22	South America	Brazil	Rio de Janeiro		South America	Brazil	Rio de Janeiro
Brazil/RJ-INCA-I39/2020	EPI_ISL_513578	2020-05-04	South America	Brazil	Rio de Janeiro		South America	Brazil	Rio de Janeiro
Brazil/RJ-NIL5PL03/2020	EPI_ISL_1023829	2020-08-10	South America	Brazil	Rio de Janeiro		South America	Brazil	Rio de Janeiro
Brazil/RJ-UFRJ-9331/2020	EPI_ISL_492036	2020-06-01	South America	Brazil	Rio de Janeiro	Resende	South America	Brazil	Rio de Janeiro
Brazil/RN-IEC177493/2020	EPI_ISL_1086376	2020-12-28	South America	Brazil	Rio Grande do Norte		South America	Brazil	Rio Grande do Norte
Brazil/RS-00602/2020	EPI_ISL_779156	2020-11-23	South America	Brazil	Rio Grande do Sul	Carlos Barbosa	South America	Brazil	Rio Grande do Sul
Brazil/RS-00603/2020	EPI_ISL_770555	2020-11-23	South America	Brazil	Rio Grande do Sul	Sapiranga	South America	Brazil	Rio Grande do Sul
Brazil/RS-00606/2020	EPI_ISL_770558	2020-11-24	South America	Brazil	Rio Grande do Sul	Porto Alegre	South America	Brazil	Rio Grande do Sul
Brazil/RS-00610/2020	EPI_ISL_770562	2020-11-24	South America	Brazil	Rio Grande do Sul	Garibaldi	South America	Brazil	Rio Grande do Sul
Brazil/RS-00617/2020	EPI_ISL_770569	2020-11-25	South America	Brazil	Rio Grande do Sul	Carlos Barbosa	South America	Brazil	Rio Grande do Sul
Brazil/RS-00620/2020	EPI_ISL_770572	2020-11-24	South America	Brazil	Rio Grande do Sul	Carlos Barbosa	South America	Brazil	Rio Grande do Sul
Brazil/RS-00622/2020	EPI_ISL_770573	2020-11-23	South America	Brazil	Rio Grande do Sul	Taquara	South America	Brazil	Rio Grande do Sul
Brazil/RS-00626/2020	EPI_ISL_770576	2020-11-23	South America	Brazil	Rio Grande do Sul	Taquara	South America	Brazil	Rio Grande do Sul
Brazil/RS-00627/2020	EPI_ISL_770577	2020-11-24	South America	Brazil	Rio Grande do Sul	Canoas BR	South America	Brazil	Rio Grande do Sul
Brazil/RS-00637/2020	EPI_ISL_770585	2020-11-24	South America	Brazil	Rio Grande do Sul	Canoas BR	South America	Brazil	Rio Grande do Sul
Brazil/RS-00638/2020	EPI_ISL_770586	2020-11-25	South America	Brazil	Rio Grande do Sul	Butia	South America	Brazil	Rio Grande do Sul
Brazil/RS-00640/2020	EPI_ISL_770588	2020-11-24	South America	Brazil	Rio Grande do Sul	Novo Hamburgo	South America	Brazil	Rio Grande do Sul
Brazil/RS-00641/2020	EPI_ISL_779160	2020-11-25	South America	Brazil	Rio Grande do Sul	Taquara	South America	Brazil	Rio Grande do Sul
Brazil/RS-00643/2020	EPI_ISL_770590	2020-11-25	South America	Brazil	Rio Grande do Sul	Garibaldi	South America	Brazil	Rio Grande do Sul
Brazil/RS-00644/2020	EPI_ISL_779161	2020-11-25	South America	Brazil	Rio Grande do Sul	Garibaldi	South America	Brazil	Rio Grande do Sul
Brazil/RS-00652/2020	EPI_ISL_770597	2020-11-25	South America	Brazil	Rio Grande do Sul	Novo Hamburgo	South America	Brazil	Rio Grande do Sul
Brazil/RS-00654/2020	EPI_ISL_770599	2020-11-25	South America	Brazil	Rio Grande do Sul	Morro Reuter	South America	Brazil	Rio Grande do Sul
Brazil/RS-00656/2020	EPI_ISL_770600	2020-11-26	South America	Brazil	Rio Grande do Sul	Alto Feliz	South America	Brazil	Rio Grande do Sul
Brazil/RS-00657/2020	EPI_ISL_770601	2020-11-25	South America	Brazil	Rio Grande do Sul	Tupandi	South America	Brazil	Rio Grande do Sul
Brazil/RS-00658/2020	EPI_ISL_779162	2020-11-26	South America	Brazil	Rio Grande do Sul	Sao Sebastiao do Cai	South America	Brazil	Rio Grande do Sul
Brazil/RS-00664/2020	EPI_ISL_779163	2020-11-26	South America	Brazil	Rio Grande do Sul	Garibaldi	South America	Brazil	Rio Grande do Sul
Brazil/RS-00666/2020	EPI_ISL_770608	2020-11-26	South America	Brazil	Rio Grande do Sul	Taquara	South America	Brazil	Rio Grande do Sul
Brazil/RS-00667/2020	EPI_ISL_770609	2020-11-26	South America	Brazil	Rio Grande do Sul	Taquara	South America	Brazil	Rio Grande do Sul
Brazil/RS-00669/2020	EPI_ISL_770611	2020-11-26	South America	Brazil	Rio Grande do Sul	Taquara	South America	Brazil	Rio Grande do Sul
Brazil/RS-00673/2020	EPI_ISL_770614	2020-11-27	South America	Brazil	Rio Grande do Sul		South America	Brazil	Rio Grande do Sul
Brazil/RS-00674/2020	EPI_ISL_770615	2020-11-27	South America	Brazil	Rio Grande do Sul	Morro Reuter	South America	Brazil	Rio Grande do Sul
Brazil/RS-00677/2020	EPI_ISL_779165	2020-11-27	South America	Brazil	Rio Grande do Sul	Butia	South America	Brazil	Rio Grande do Sul
Brazil/RS-00678/2020	EPI_ISL_779166	2020-11-27	South America	Brazil	Rio Grande do Sul	Butia	South America	Brazil	Rio Grande do Sul
Brazil/RS-00685/2020	EPI_ISL_770623	2020-11-27	South America	Brazil	Rio Grande do Sul	Garibaldi	South America	Brazil	Rio Grande do Sul
Brazil/RS-00687/2020	EPI_ISL_779167	2020-11-27	South America	Brazil	Rio Grande do Sul	Garibaldi	South America	Brazil	Rio Grande do Sul
Brazil/RS-00688/2020	EPI_ISL_779168	2020-11-27	South America	Brazil	Rio Grande do Sul	Garibaldi	South America	Brazil	Rio Grande do Sul
Brazil/RS-00690/2020	EPI_ISL_770626	2020-11-27	South America	Brazil	Rio Grande do Sul	Garibaldi	South America	Brazil	Rio Grande do Sul
Brazil/RS-00691/2020	EPI_ISL_770627	2020-11-27	South America	Brazil	Rio Grande do Sul	Garibaldi	South America	Brazil	Rio Grande do Sul
Brazil/RS-00693/2020	EPI_ISL_770629	2020-11-27	South America	Brazil	Rio Grande do Sul	Canoas BR	South America	Brazil	Rio Grande do Sul
Brazil/RS-0242/2020	EPI_ISL_470651	2020-03-20	South America	Brazil	Rio Grande do Sul		South America	Brazil	Rio Grande do Sul
Brazil/RS-11262/2020	EPI_ISL_831645	2020-06-15	South America	Brazil	Rio Grande do Sul	Esteio	South America	Brazil	Rio Grande do Sul
Brazil/RS-11574/2020	EPI_ISL_831660	2020-06-17	South America	Brazil	Rio Grande do Sul	Esteio	South America	Brazil	Rio Grande do Sul
Brazil/RS-12830/2020	EPI_ISL_943597	2020-05-22	South America	Brazil	Rio Grande do Sul	Tramandai	South America	Brazil	Rio Grande do Sul
Brazil/RS-13944/2020	EPI_ISL_943599	2020-05-27	South America	Brazil	Rio Grande do Sul	Santa Maria	South America	Brazil	Rio Grande do Sul
Brazil/RS-15270/2020	EPI_ISL_729801	2020-07-13	South America	Brazil	Rio Grande do Sul	Passo Fundo	South America	Brazil	Rio Grande do Sul
Brazil/RS-15275/2020	EPI_ISL_729856	2020-07-18	South America	Brazil	Rio Grande do Sul	Pelotas	South America	Brazil	Rio Grande do Sul
Brazil/RS-15281/2020	EPI_ISL_729852	2020-08-07	South America	Brazil	Rio Grande do Sul	Farroupilha	South America	Brazil	Rio Grande do Sul
Brazil/RS-15284/2020	EPI_ISL_729853	2020-08-12	South America	Brazil	Rio Grande do Sul	Ijui	South America	Brazil	Rio Grande do Sul
Brazil/RS-15286/2020	EPI_ISL_729803	2020-08-14	South America	Brazil	Rio Grande do Sul	Sao Borja	South America	Brazil	Rio Grande do Sul
Brazil/RS-15289/2020	EPI_ISL_729854	2020-08-14	South America	Brazil	Rio Grande do Sul	Porto Alegre	South America	Brazil	Rio Grande do Sul
Brazil/RS-15290/2020	EPI_ISL_729799	2020-08-15	South America	Brazil	Rio Grande do Sul	Osorio	South America	Brazil	Rio Grande do Sul
Brazil/RS-15292/2020	EPI_ISL_729861	2020-08-16	South America	Brazil	Rio Grande do Sul	Porto Alegre	South America	Brazil	Rio Grande do Sul
Brazil/RS-15371/2020	EPI_ISL_831688	2020-07-15	South America	Brazil	Rio Grande do Sul	Esteio	South America	Brazil	Rio Grande do Sul
Brazil/RS-19337/2020	EPI_ISL_831689	2020-08-03	South America	Brazil	Rio Grande do Sul	Esteio	South America	Brazil	Rio Grande do Sul
Brazil/RS-24565/2020	EPI_ISL_831938	2020-08-27	South America	Brazil	Rio Grande do Sul	Esteio	South America	Brazil	Rio Grande do Sul
Brazil/RS-2528/2020	EPI_ISL_729805	2020-03-17	South America	Brazil	Rio Grande do Sul	Erechim	South America	Brazil	Rio Grande do Sul
Brazil/RS-2529/2020	EPI_ISL_729806	2020-03-16	South America	Brazil	Rio Grande do Sul	Santana do Livramento	South America	Brazil	Rio Grande do Sul
Brazil/RS-2539/2020	EPI_ISL_729808	2020-03-19	South America	Brazil	Rio Grande do Sul	Santa Maria	South America	Brazil	Rio Grande do Sul
Brazil/RS-2553/2020	EPI_ISL_729813	2020-03-25	South America	Brazil	Rio Grande do Sul	São Domingos do Sul	South America	Brazil	Rio Grande do Sul
Brazil/RS-27623/2020	EPI_ISL_832009	2020-09-16	South America	Brazil	Rio Grande do Sul	Esteio	South America	Brazil	Rio Grande do Sul
Brazil/RS-31786/2020	EPI_ISL_832011	2020-10-13	South America	Brazil	Rio Grande do Sul	Esteio	South America	Brazil	Rio Grande do Sul
Brazil/RS-33589/2020	EPI_ISL_930856	2020-07-23	South America	Brazil	Rio Grande do Sul	Ibiruba	South America	Brazil	Rio Grande do Sul
Brazil/RS-33704/2020	EPI_ISL_930857	2020-07-23	South America	Brazil	Rio Grande do Sul	Marau	South America	Brazil	Rio Grande do Sul
Brazil/RS-36255/2020	EPI_ISL_942896	2020-07-31	South America	Brazil	Rio Grande do Sul	Marau	South America	Brazil	Rio Grande do Sul
Brazil/RS-36765/2020	EPI_ISL_943581	2020-08-03	South America	Brazil	Rio Grande do Sul	Rio Grande BR	South America	Brazil	Rio Grande do Sul
Brazil/RS-36850/2020	EPI_ISL_943584	2020-08-04	South America	Brazil	Rio Grande do Sul	Rio Grande BR	South America	Brazil	Rio Grande do Sul
Brazil/RS-38343/2020	EPI_ISL_942898	2020-08-07	South America	Brazil	Rio Grande do Sul	Guaiba	South America	Brazil	Rio Grande do Sul
Brazil/RS-6232/2020	EPI_ISL_729840	2020-05-28	South America	Brazil	Rio Grande do Sul	Lavras do Sul	South America	Brazil	Rio Grande do Sul
Brazil/RS-82994/2020	EPI_ISL_943602	2020-11-19	South America	Brazil	Rio Grande do Sul	Caxias do Sul	South America	Brazil	Rio Grande do Sul
Brazil/RS-82997/2020	EPI_ISL_943603	2020-11-19	South America	Brazil	Rio Grande do Sul	Caxias do Sul	South America	Brazil	Rio Grande do Sul
Brazil/RS-83041/2020	EPI_ISL_943609	2020-11-20	South America	Brazil	Rio Grande do Sul	Lajeado	South America	Brazil	Rio Grande do Sul
Brazil/RS-83109/2020	EPI_ISL_943611	2020-11-20	South America	Brazil	Rio Grande do Sul	Viamao	South America	Brazil	Rio Grande do Sul
Brazil/RS-8679/2021	EPI_ISL_983869	2021-02-01	South America	Brazil	Rio Grande do Sul	Taquari	South America	Brazil	Rio Grande do Sul
Brazil/RS-8711/2021	EPI_ISL_983868	2021-02-02	South America	Brazil	Rio Grande do Sul	Santa Rosa BR	South America	Brazil	Rio Grande do Sul
Brazil/RS-8800/2021	EPI_ISL_983866	2021-02-01	South America	Brazil	Rio Grande do Sul	Novo Cabrais	South America	Brazil	Rio Grande do Sul
Brazil/RS-L10-CD174/2020	EPI_ISL_476187	2020-03-17	South America	Brazil	Rio Grande do Sul		South America	Brazil	Rio Grande do Sul
Brazil/RS-L19-CD396/2020	EPI_ISL_476323	2020-03-31	South America	Brazil	Rio Grande do Sul		South America	Brazil	Rio Grande do Sul
Brazil/SC-0244/2020	EPI_ISL_470653	2020-03-18	South America	Brazil	Santa Catarina		South America	Brazil	Santa Catarina
Brazil/SC-0245/2020	EPI_ISL_470654	2020-03-18	South America	Brazil	Santa Catarina		South America	Brazil	Santa Catarina
Brazil/SC-L15-CD265/2020	EPI_ISL_476259	2020-03-29	South America	Brazil	Santa Catarina		South America	Brazil	Santa Catarina
Brazil/SC-L20-CD420/2020	EPI_ISL_476354	2020-04-01	South America	Brazil	Santa Catarina		South America	Brazil	Santa Catarina
Brazil/SE-6529/2020	EPI_ISL_541372	2020-03-27	South America	Brazil	Sergipe	Aracaju	South America	Brazil	Sergipe
Brazil/SE-6567/2020	EPI_ISL_541386	2020-04-24	South America	Brazil	Sergipe	Aracaju	South America	Brazil	Sergipe
Brazil/SP-1003/2021	EPI_ISL_861681	2021-01-01	South America	Brazil	São Paulo	Americana	South America	Brazil	São Paulo
Brazil/SP-1090/2020	EPI_ISL_977471	2020-08-10	South America	Brazil	São Paulo	Presidente Prudente	South America	Brazil	São Paulo
Brazil/SP-1091/2020	EPI_ISL_977472	2020-08-08	South America	Brazil	São Paulo	Sete Barras	South America	Brazil	São Paulo
Brazil/SP-1092/2020	EPI_ISL_977473	2020-08-14	South America	Brazil	São Paulo	Barueri	South America	Brazil	São Paulo
Brazil/SP-1093/2020	EPI_ISL_977474	2020-08-14	South America	Brazil	São Paulo	São Paulo	South America	Brazil	São Paulo
Brazil/SP-1094/2020	EPI_ISL_977475	2020-08-13	South America	Brazil	São Paulo	Presidente Prudente	South America	Brazil	São Paulo
Brazil/SP-1096/2020	EPI_ISL_985170	2020-08-28	South America	Brazil	São Paulo	Estrela do Norte	South America	Brazil	São Paulo
Brazil/SP-1097/2020	EPI_ISL_985172	2020-08-19	South America	Brazil	São Paulo	Lorena BR	South America	Brazil	São Paulo
Brazil/SP-1098/2020	EPI_ISL_985173	2020-08-19	South America	Brazil	São Paulo	Lorena BR	South America	Brazil	São Paulo
Brazil/SP-1100/2020	EPI_ISL_985178	2020-08-15	South America	Brazil	São Paulo	Taboao Da Serra	South America	Brazil	São Paulo
Brazil/SP-1102/2020	EPI_ISL_985175	2020-08-17	South America	Brazil	São Paulo	São Paulo	South America	Brazil	São Paulo
Brazil/SP-1103/2020	EPI_ISL_985171	2020-08-21	South America	Brazil	São Paulo	Sao Sebastiao	South America	Brazil	São Paulo
Brazil/SP-1105/2020	EPI_ISL_977476	2020-10-01	South America	Brazil	São Paulo	Mogi Das Cruzes	South America	Brazil	São Paulo
Brazil/SP-1109/2020	EPI_ISL_977478	2020-08-10	South America	Brazil	São Paulo	Presidente Prudente	South America	Brazil	São Paulo
Brazil/SP-1115/2020	EPI_ISL_984242	2020-08-13	South America	Brazil	São Paulo	São Paulo	South America	Brazil	São Paulo
Brazil/SP-1117/2020	EPI_ISL_984243	2020-08-21	South America	Brazil	São Paulo	Ourinhos	South America	Brazil	São Paulo
Brazil/SP-1118/2020	EPI_ISL_984244	2020-08-24	South America	Brazil	São Paulo	Taruma	South America	Brazil	São Paulo
Brazil/SP-1119/2020	EPI_ISL_984245	2020-08-17	South America	Brazil	São Paulo	São Paulo	South America	Brazil	São Paulo
Brazil/SP-1120/2020	EPI_ISL_984246	2020-08-14	South America	Brazil	São Paulo	Pariquera-Acu	South America	Brazil	São Paulo
Brazil/SP-1126/2020	EPI_ISL_1039696	2020-08-16	South America	Brazil	São Paulo	Presidente Prudente	South America	Brazil	São Paulo
Brazil/SP-1127/2020	EPI_ISL_1039697	2020-09-26	South America	Brazil	São Paulo	Mogi Das Cruzes	South America	Brazil	São Paulo
Brazil/SP-1128/2020	EPI_ISL_1039698	2020-09-29	South America	Brazil	São Paulo	Taboao Da Serra	South America	Brazil	São Paulo
Brazil/SP-1131/2020	EPI_ISL_1039699	2020-09-28	South America	Brazil	São Paulo	Pindamonhangaba	South America	Brazil	São Paulo
Brazil/SP-1134/2020	EPI_ISL_1039701	2020-09-25	South America	Brazil	São Paulo	Cajati	South America	Brazil	São Paulo
Brazil/SP-1135/2020	EPI_ISL_1039702	2020-08-28	South America	Brazil	São Paulo	Andradina	South America	Brazil	São Paulo
Brazil/SP-1138/2020	EPI_ISL_1039703	2020-10-02	South America	Brazil	São Paulo	Caraguatatuba	South America	Brazil	São Paulo
Brazil/SP-1139/2020	EPI_ISL_1039704	2020-10-26	South America	Brazil	São Paulo	Vargem Grande Paulista	South America	Brazil	São Paulo
Brazil/SP-1142/2020	EPI_ISL_1039706	2020-10-08	South America	Brazil	São Paulo	Sete Barras	South America	Brazil	São Paulo
Brazil/SP-1144/2020	EPI_ISL_1039707	2020-10-27	South America	Brazil	São Paulo	Cotia	South America	Brazil	São Paulo
Brazil/SP-1146/2020	EPI_ISL_1039708	2020-10-28	South America	Brazil	São Paulo	Osasco	South America	Brazil	São Paulo
Brazil/SP-1151/2020	EPI_ISL_1039709	2020-10-25	South America	Brazil	São Paulo	São Paulo	South America	Brazil	São Paulo
Brazil/SP-1154/2020	EPI_ISL_1039710	2020-10-26	South America	Brazil	São Paulo	Mogi Das Cruzes	South America	Brazil	São Paulo
Brazil/SP-1156/2020	EPI_ISL_977480	2020-08-18	South America	Brazil	São Paulo	Presidente Prudente	South America	Brazil	São Paulo
Brazil/SP-1158/2020	EPI_ISL_977481	2020-08-18	South America	Brazil	São Paulo	Ouro Verde	South America	Brazil	São Paulo
Brazil/SP-1162/2020	EPI_ISL_977483	2020-08-08	South America	Brazil	São Paulo	São Paulo	South America	Brazil	São Paulo
Brazil/SP-1163/2020	EPI_ISL_977484	2020-08-18	South America	Brazil	São Paulo	Santana de Parnaiba	South America	Brazil	São Paulo
Brazil/SP-1166/2020	EPI_ISL_977485	2020-08-13	South America	Brazil	São Paulo	Presidente Prudente	South America	Brazil	São Paulo
Brazil/SP-1170/2020	EPI_ISL_977488	2020-08-13	South America	Brazil	São Paulo	Presidente Prudente	South America	Brazil	São Paulo
Brazil/SP-118/2020	EPI_ISL_515520	2020-03-30	South America	Brazil	São Paulo	São Paulo	South America	Brazil	São Paulo
Brazil/SP-1246/2021	EPI_ISL_1040823	2021-01-29	South America	Brazil	São Paulo	Piracaia	South America	Brazil	São Paulo
Brazil/SP-125/2020	EPI_ISL_515524	2020-04-01	South America	Brazil	São Paulo	São Paulo	South America	Brazil	São Paulo
Brazil/SP-126/2020	EPI_ISL_471541	2020-04-02	South America	Brazil	São Paulo	São Paulo	South America	Brazil	São Paulo
Brazil/SP-127/2020	EPI_ISL_471542	2020-04-03	South America	Brazil	São Paulo	Mogi Das Cruzes	South America	Brazil	São Paulo
Brazil/SP-128/2020	EPI_ISL_523955	2020-04-02	South America	Brazil	São Paulo	São Paulo	South America	Brazil	São Paulo
Brazil/SP-133/2020	EPI_ISL_523957	2020-04-04	South America	Brazil	São Paulo	São Paulo	South America	Brazil	São Paulo
Brazil/SP-138/2020	EPI_ISL_468305	2020-04-08	South America	Brazil	São Paulo	Diadema	South America	Brazil	São Paulo
Brazil/SP-14/2020	EPI_ISL_416036	2020-03-05	South America	Brazil	São Paulo	São Paulo	Europe	Italy	Italy
Brazil/SP-1402/2021	EPI_ISL_984253	2021-01-04	South America	Brazil	São Paulo	Marilia	South America	Brazil	São Paulo
Brazil/SP-1413R1/2020	EPI_ISL_984263	2020-09-29	South America	Brazil	São Paulo	Jau	South America	Brazil	São Paulo
Brazil/SP-1456R1/2020	EPI_ISL_1121326	2020-08-17	South America	Brazil	São Paulo	Uru	South America	Brazil	São Paulo
Brazil/SP-146/2020	EPI_ISL_468311	2020-03-26	South America	Brazil	São Paulo	São Paulo	South America	Brazil	São Paulo
Brazil/SP-147/2020	EPI_ISL_468312	2020-03-26	South America	Brazil	São Paulo	São Paulo	South America	Brazil	São Paulo
Brazil/SP-148/2020	EPI_ISL_468313	2020-03-23	South America	Brazil	São Paulo	Sao Bernardo do Campo	South America	Brazil	São Paulo
Brazil/SP-149/2020	EPI_ISL_468314	2020-03-26	South America	Brazil	São Paulo	Caieiras	South America	Brazil	São Paulo
Brazil/SP-154/2020	EPI_ISL_515555	2020-03-24	South America	Brazil	São Paulo	São Paulo	South America	Brazil	São Paulo
Brazil/SP-155/2020	EPI_ISL_515559	2020-04-18	South America	Brazil	São Paulo	São Paulo	South America	Brazil	São Paulo
Brazil/SP-159/2020	EPI_ISL_515563	2020-04-16	South America	Brazil	São Paulo	São Paulo	South America	Brazil	São Paulo
Brazil/SP-1604/2021	EPI_ISL_1123374	2021-01-24	South America	Brazil	São Paulo	Santos	South America	Brazil	São Paulo
Brazil/SP-162/2020	EPI_ISL_523958	2020-04-15	South America	Brazil	São Paulo	São Paulo	South America	Brazil	São Paulo
Brazil/SP-166/2020	EPI_ISL_523965	2020-03-19	South America	Brazil	São Paulo	São Paulo	South America	Brazil	São Paulo
Brazil/SP-170/2020	EPI_ISL_523969	2020-03-31	South America	Brazil	São Paulo	São Paulo	South America	Brazil	São Paulo
Brazil/SP-171/2020	EPI_ISL_523970	2020-04-02	South America	Brazil	São Paulo	São Paulo	South America	Brazil	São Paulo
Brazil/SP-1711/2021	EPI_ISL_1121317	2021-02-09	South America	Brazil	São Paulo	Lins	South America	Brazil	São Paulo
Brazil/SP-1718/2021	EPI_ISL_1121306	2021-02-05	South America	Brazil	São Paulo	Lins	South America	Brazil	São Paulo
Brazil/SP-1739/2021	EPI_ISL_1078981	2021-01-11	South America	Brazil	São Paulo	Bauru	South America	Brazil	São Paulo
Brazil/SP-174/2020	EPI_ISL_523971	2020-03-25	South America	Brazil	São Paulo	São Paulo	South America	Brazil	São Paulo
Brazil/SP-1740/2021	EPI_ISL_1078983	2021-01-08	South America	Brazil	São Paulo	Bauru	South America	Brazil	São Paulo
Brazil/SP-1741/2021	EPI_ISL_1078984	2021-01-14	South America	Brazil	São Paulo	Bauru	South America	Brazil	São Paulo
Brazil/SP-1746/2021	EPI_ISL_1078991	2021-01-22	South America	Brazil	São Paulo	Bauru	South America	Brazil	São Paulo
Brazil/SP-1749/2021	EPI_ISL_1079158	2021-01-28	South America	Brazil	São Paulo	Bauru	South America	Brazil	São Paulo
Brazil/SP-1753/2021	EPI_ISL_1079163	2021-02-04	South America	Brazil	São Paulo	Bauru	South America	Brazil	São Paulo
Brazil/SP-1766/2021	EPI_ISL_1079006	2021-02-08	South America	Brazil	São Paulo	Bauru	South America	Brazil	São Paulo
Brazil/SP-178/2020	EPI_ISL_523974	2020-04-02	South America	Brazil	São Paulo	São Paulo	South America	Brazil	São Paulo
Brazil/SP-179/2020	EPI_ISL_523975	2020-04-03	South America	Brazil	São Paulo	São Paulo	South America	Brazil	São Paulo
Brazil/SP-182/2020	EPI_ISL_523977	2020-04-10	South America	Brazil	São Paulo	São Paulo	South America	Brazil	São Paulo
Brazil/SP-188/2020	EPI_ISL_515565	2020-03-24	South America	Brazil	São Paulo	São Paulo	South America	Brazil	São Paulo
Brazil/SP-190/2020	EPI_ISL_523982	2020-03-25	South America	Brazil	São Paulo	São Paulo	South America	Brazil	São Paulo
Brazil/SP-191/2020	EPI_ISL_523983	2020-04-16	South America	Brazil	São Paulo	São Paulo	South America	Brazil	São Paulo
Brazil/SP-193/2020	EPI_ISL_523984	2020-04-19	South America	Brazil	São Paulo	São Paulo	South America	Brazil	São Paulo
Brazil/SP-195/2020	EPI_ISL_523978	2020-04-10	South America	Brazil	São Paulo	São Paulo	South America	Brazil	São Paulo
Brazil/SP-199/2020	EPI_ISL_523980	2020-04-02	South America	Brazil	São Paulo	São Paulo	South America	Brazil	São Paulo
Brazil/SP-200/2020	EPI_ISL_523981	2020-04-10	South America	Brazil	São Paulo	São Paulo	South America	Brazil	São Paulo
Brazil/SP-203/2020	EPI_ISL_523986	2020-04-23	South America	Brazil	São Paulo	São Paulo	South America	Brazil	São Paulo
Brazil/SP-205/2020	EPI_ISL_523988	2020-04-21	South America	Brazil	São Paulo	São Paulo	South America	Brazil	São Paulo
Brazil/SP-208/2020	EPI_ISL_523989	2020-04-20	South America	Brazil	São Paulo	São Paulo	South America	Brazil	São Paulo
Brazil/SP-209/2020	EPI_ISL_523990	2020-04-19	South America	Brazil	São Paulo	São Paulo	South America	Brazil	São Paulo
Brazil/SP-218/2020	EPI_ISL_527865	2020-04-22	South America	Brazil	São Paulo	São Paulo	South America	Brazil	São Paulo
Brazil/SP-221/2020	EPI_ISL_527866	2020-04-21	South America	Brazil	São Paulo	São Paulo	South America	Brazil	São Paulo
Brazil/SP-226/2020	EPI_ISL_527868	2020-04-17	South America	Brazil	São Paulo	São Paulo	South America	Brazil	São Paulo
Brazil/SP-240/2020	EPI_ISL_524468	2020-05-01	South America	Brazil	São Paulo	São Paulo	South America	Brazil	São Paulo
Brazil/SP-243/2020	EPI_ISL_693196	2020-05-02	South America	Brazil	São Paulo	São Paulo	South America	Brazil	São Paulo
Brazil/SP-249/2020	EPI_ISL_693198	2020-05-04	South America	Brazil	São Paulo	São Paulo	South America	Brazil	São Paulo
Brazil/SP-253/2020	EPI_ISL_693199	2020-05-20	South America	Brazil	São Paulo	São Paulo	South America	Brazil	São Paulo
Brazil/SP-254/2020	EPI_ISL_524469	2020-05-05	South America	Brazil	São Paulo	São Paulo	South America	Brazil	São Paulo
Brazil/SP-255/2020	EPI_ISL_534319	2020-05-06	South America	Brazil	São Paulo	São Paulo	South America	Brazil	São Paulo
Brazil/SP-256/2020	EPI_ISL_534320	2020-05-05	South America	Brazil	São Paulo	São Paulo	South America	Brazil	São Paulo
Brazil/SP-262/2020	EPI_ISL_524466	2020-04-22	South America	Brazil	São Paulo	São Paulo	South America	Brazil	São Paulo
Brazil/SP-272/2020	EPI_ISL_524462	2020-03-17	South America	Brazil	São Paulo	São Paulo	South America	Brazil	São Paulo
Brazil/SP-275/2020	EPI_ISL_524463	2020-03-20	South America	Brazil	São Paulo	São Paulo	South America	Brazil	São Paulo
Brazil/SP-276/2020	EPI_ISL_524464	2020-03-21	South America	Brazil	São Paulo	Santa Isabel	South America	Brazil	São Paulo
Brazil/SP-282/2020	EPI_ISL_527859	2020-04-21	South America	Brazil	São Paulo	São Paulo	South America	Brazil	São Paulo
Brazil/SP-283/2020	EPI_ISL_527860	2020-04-17	South America	Brazil	São Paulo	São Paulo	South America	Brazil	São Paulo
Brazil/SP-292/2020	EPI_ISL_527856	2020-04-16	South America	Brazil	São Paulo	São Paulo	South America	Brazil	São Paulo
Brazil/SP-293/2020	EPI_ISL_527857	2020-04-17	South America	Brazil	São Paulo	Itariri	South America	Brazil	São Paulo
Brazil/SP-294/2020	EPI_ISL_527862	2020-03-30	South America	Brazil	São Paulo	Guarulhos	South America	Brazil	São Paulo
Brazil/SP-298/2020	EPI_ISL_527861	2020-04-20	South America	Brazil	São Paulo	Campinas	South America	Brazil	São Paulo
Brazil/SP-301/2020	EPI_ISL_527870	2020-04-26	South America	Brazil	São Paulo	Campinas	South America	Brazil	São Paulo
Brazil/SP-302/2020	EPI_ISL_534322	2020-04-24	South America	Brazil	São Paulo	São Paulo	South America	Brazil	São Paulo
Brazil/SP-309/2020	EPI_ISL_534311	2020-04-27	South America	Brazil	São Paulo	São Paulo	South America	Brazil	São Paulo
Brazil/SP-317/2020	EPI_ISL_534314	2020-05-04	South America	Brazil	São Paulo	São Paulo	South America	Brazil	São Paulo
Brazil/SP-321/2020	EPI_ISL_534316	2020-05-02	South America	Brazil	São Paulo	São Paulo	South America	Brazil	São Paulo
Brazil/SP-322/2020	EPI_ISL_693197	2020-05-04	South America	Brazil	São Paulo	Nova Odessa	South America	Brazil	São Paulo
Brazil/SP-324/2020	EPI_ISL_534317	2020-05-05	South America	Brazil	São Paulo	Jandira	South America	Brazil	São Paulo
Brazil/SP-325/2020	EPI_ISL_534318	2020-05-03	South America	Brazil	São Paulo	Osasco	South America	Brazil	São Paulo
Brazil/SP-329/2020	EPI_ISL_534321	2020-05-07	South America	Brazil	São Paulo	Barueri	South America	Brazil	São Paulo
Brazil/SP-340/2020	EPI_ISL_534326	2020-05-01	South America	Brazil	São Paulo	Cotia	South America	Brazil	São Paulo
Brazil/SP-342/2020	EPI_ISL_547573	2020-06-01	South America	Brazil	São Paulo	Cajamar	South America	Brazil	São Paulo
Brazil/SP-352/2020	EPI_ISL_693204	2020-06-22	South America	Brazil	São Paulo	Osasco	South America	Brazil	São Paulo
Brazil/SP-353/2020	EPI_ISL_583496	2020-06-20	South America	Brazil	São Paulo	Jandira	South America	Brazil	São Paulo
Brazil/SP-356/2020	EPI_ISL_547575	2020-06-16	South America	Brazil	São Paulo	Jundiai	South America	Brazil	São Paulo
Brazil/SP-359/2020	EPI_ISL_583497	2020-06-17	South America	Brazil	São Paulo	Campinas	South America	Brazil	São Paulo
Brazil/SP-360/2020	EPI_ISL_583498	2020-06-22	South America	Brazil	São Paulo	Americana	South America	Brazil	São Paulo
Brazil/SP-361/2020	EPI_ISL_693206	2020-06-21	South America	Brazil	São Paulo	Campinas	South America	Brazil	São Paulo
Brazil/SP-366/2020	EPI_ISL_693207	2020-06-24	South America	Brazil	São Paulo	Sumare	South America	Brazil	São Paulo
Brazil/SP-370/2020	EPI_ISL_583500	2020-06-29	South America	Brazil	São Paulo	Presidente Venceslau	South America	Brazil	São Paulo
Brazil/SP-376/2020	EPI_ISL_603023	2020-06-07	South America	Brazil	São Paulo	Campinas	South America	Brazil	São Paulo
Brazil/SP-383/2020	EPI_ISL_603024	2020-06-20	South America	Brazil	São Paulo	Araçatuba	South America	Brazil	São Paulo
Brazil/SP-389/2020	EPI_ISL_574597	2020-06-18	South America	Brazil	São Paulo	Jarinu	South America	Brazil	São Paulo
Brazil/SP-391/2020	EPI_ISL_574598	2020-06-20	South America	Brazil	São Paulo	Jundiai	South America	Brazil	São Paulo
Brazil/SP-393/2020	EPI_ISL_583502	2020-06-21	South America	Brazil	São Paulo	Guarujá	South America	Brazil	São Paulo
Brazil/SP-394/2020	EPI_ISL_583503	2020-06-22	South America	Brazil	São Paulo	Caieiras	South America	Brazil	São Paulo
Brazil/SP-395/2020	EPI_ISL_583504	2020-06-20	South America	Brazil	São Paulo	Caraguatatuba	South America	Brazil	São Paulo
Brazil/SP-397/2020	EPI_ISL_583505	2020-06-26	South America	Brazil	São Paulo	Caraguatatuba	South America	Brazil	São Paulo
Brazil/SP-398/2020	EPI_ISL_603028	2020-06-30	South America	Brazil	Bahia	Teixeira de Freitas	South America	Brazil	Bahia
Brazil/SP-400/2020	EPI_ISL_693208	2020-07-01	South America	Brazil	São Paulo	Osasco	South America	Brazil	São Paulo
Brazil/SP-401/2020	EPI_ISL_693209	2020-07-01	South America	Brazil	São Paulo	Osasco	South America	Brazil	São Paulo
Brazil/SP-415/2020	EPI_ISL_693210	2020-07-06	South America	Brazil	São Paulo	Osasco	South America	Brazil	São Paulo
Brazil/SP-416/2020	EPI_ISL_693211	2020-07-06	South America	Brazil	São Paulo	Cunha	South America	Brazil	São Paulo
Brazil/SP-417/2020	EPI_ISL_547579	2020-07-07	South America	Brazil	São Paulo	Araçatuba	South America	Brazil	São Paulo
Brazil/SP-423/2020	EPI_ISL_693212	2020-07-06	South America	Brazil	São Paulo	Braganca Paulista	South America	Brazil	São Paulo
Brazil/SP-429/2020	EPI_ISL_603022	2020-07-16	South America	Brazil	São Paulo	Diadema	South America	Brazil	São Paulo
Brazil/SP-433/2020	EPI_ISL_603030	2020-07-11	South America	Brazil	São Paulo	Presidente Epitacio	South America	Brazil	São Paulo
Brazil/SP-436/2020	EPI_ISL_603033	2020-07-13	South America	Brazil	São Paulo	Sao Bernardo do Campo	South America	Brazil	São Paulo
Brazil/SP-437/2020	EPI_ISL_603034	2020-07-11	South America	Brazil	São Paulo	Diadema	South America	Brazil	São Paulo
Brazil/SP-439/2020	EPI_ISL_603036	2020-07-10	South America	Brazil	São Paulo	Santo Andre	South America	Brazil	São Paulo
Brazil/SP-440/2020	EPI_ISL_603037	2020-07-20	South America	Brazil	São Paulo	São Paulo	South America	Brazil	São Paulo
Brazil/SP-441/2020	EPI_ISL_603038	2020-07-20	South America	Brazil	São Paulo	Araçatuba	South America	Brazil	São Paulo
Brazil/SP-445/2020	EPI_ISL_574577	2020-04-16	South America	Brazil	São Paulo	São Paulo	South America	Brazil	São Paulo
Brazil/SP-459/2020	EPI_ISL_583490	2020-04-15	South America	Brazil	São Paulo	Sumare	South America	Brazil	São Paulo
Brazil/SP-461/2020	EPI_ISL_583492	2020-04-15	South America	Brazil	São Paulo	Amparo	South America	Brazil	São Paulo
Brazil/SP-470/2020	EPI_ISL_574578	2020-04-25	South America	Brazil	São Paulo	Campinas	South America	Brazil	São Paulo
Brazil/SP-476/2020	EPI_ISL_574579	2020-04-24	South America	Brazil	São Paulo	São Paulo	South America	Brazil	São Paulo
Brazil/SP-481/2020	EPI_ISL_574580	2020-04-20	South America	Brazil	São Paulo	São Paulo	South America	Brazil	São Paulo
Brazil/SP-483/2020	EPI_ISL_574582	2020-04-24	South America	Brazil	São Paulo	São Paulo	South America	Brazil	São Paulo
Brazil/SP-486/2020	EPI_ISL_574583	2020-04-27	South America	Brazil	São Paulo	Jandira	South America	Brazil	São Paulo
Brazil/SP-492/2020	EPI_ISL_574588	2020-04-27	South America	Brazil	São Paulo	Sumare	South America	Brazil	São Paulo
Brazil/SP-493/2020	EPI_ISL_583494	2020-04-24	South America	Brazil	São Paulo	Sumare	South America	Brazil	São Paulo
Brazil/SP-494/2020	EPI_ISL_574589	2020-04-26	South America	Brazil	São Paulo	São Paulo	South America	Brazil	São Paulo
Brazil/SP-496/2020	EPI_ISL_574590	2020-04-26	South America	Brazil	São Paulo	Santa Isabel	South America	Brazil	São Paulo
Brazil/SP-504/2020	EPI_ISL_468316	2020-04-14	South America	Brazil	São Paulo	Maua	South America	Brazil	São Paulo
Brazil/SP-511/2020	EPI_ISL_524465	2020-04-17	South America	Brazil	São Paulo	São Paulo	South America	Brazil	São Paulo
Brazil/SP-512/2020	EPI_ISL_471556	2020-04-18	South America	Brazil	São Paulo	Osasco	South America	Brazil	São Paulo
Brazil/SP-516/2020	EPI_ISL_468321	2020-04-22	South America	Brazil	São Paulo	São Paulo	South America	Brazil	São Paulo
Brazil/SP-523/2020	EPI_ISL_471562	2020-04-29	South America	Brazil	São Paulo	São Paulo	South America	Brazil	São Paulo
Brazil/SP-525/2020	EPI_ISL_471582	2020-04-29	South America	Brazil	São Paulo	São Paulo	South America	Brazil	São Paulo
Brazil/SP-526/2020	EPI_ISL_471647	2020-04-30	South America	Brazil	São Paulo	Barueri	South America	Brazil	São Paulo
Brazil/SP-527/2020	EPI_ISL_471648	2020-04-30	South America	Brazil	São Paulo	Itapecerica Da Serra	South America	Brazil	São Paulo
Brazil/SP-537/2020	EPI_ISL_471546	2020-03-20	South America	Brazil	São Paulo	São Paulo	South America	Brazil	São Paulo
Brazil/SP-544/2020	EPI_ISL_515551	2020-03-22	South America	Brazil	São Paulo	São Paulo	South America	Brazil	São Paulo
Brazil/SP-549/2020	EPI_ISL_471552	2020-04-01	South America	Brazil	São Paulo	São Paulo	South America	Brazil	São Paulo
Brazil/SP-559/2020	EPI_ISL_574591	2020-04-01	South America	Brazil	São Paulo	Presidente Prudente	South America	Brazil	São Paulo
Brazil/SP-560/2020	EPI_ISL_574592	2020-03-31	South America	Brazil	São Paulo	Presidente Prudente	South America	Brazil	São Paulo
Brazil/SP-565/2020	EPI_ISL_693195	2020-03-20	South America	Brazil	São Paulo	São Paulo	South America	Brazil	São Paulo
Brazil/SP-571/2020	EPI_ISL_693200	2020-04-29	South America	Brazil	São Paulo	Mairipora	South America	Brazil	São Paulo
Brazil/SP-572/2020	EPI_ISL_693201	2020-04-01	South America	Brazil	São Paulo	São Paulo	South America	Brazil	São Paulo
Brazil/SP-573/2020	EPI_ISL_693202	2020-04-01	South America	Brazil	São Paulo	São Paulo	South America	Brazil	São Paulo
Brazil/SP-575/2020	EPI_ISL_693203	2020-04-21	South America	Brazil	São Paulo	São Paulo	South America	Brazil	São Paulo
Brazil/SP-577/2020	EPI_ISL_693205	2020-06-22	South America	Brazil	São Paulo	Taruma	South America	Brazil	São Paulo
Brazil/SP-579/2020	EPI_ISL_693214	2020-07-19	South America	Brazil	São Paulo	Sao Sebastiao	South America	Brazil	São Paulo
Brazil/SP-585/2020	EPI_ISL_735396	2020-07-05	South America	Brazil	São Paulo	Taboao Da Serra	South America	Brazil	São Paulo
Brazil/SP-586/2020	EPI_ISL_735397	2020-07-09	South America	Brazil	São Paulo	Hortolandia	South America	Brazil	São Paulo
Brazil/SP-589/2020	EPI_ISL_693215	2020-07-06	South America	Brazil	São Paulo	Limeira	South America	Brazil	São Paulo
Brazil/SP-591/2020	EPI_ISL_693217	2020-07-05	South America	Brazil	São Paulo	Araras	South America	Brazil	São Paulo
Brazil/SP-601/2020	EPI_ISL_471545	2020-03-22	South America	Brazil	São Paulo	São Paulo	South America	Brazil	São Paulo
Brazil/SP-602/2020	EPI_ISL_515526	2020-03-23	South America	Brazil	São Paulo	São Paulo	South America	Brazil	São Paulo
Brazil/SP-607/2020	EPI_ISL_471549	2020-04-13	South America	Brazil	São Paulo	São Paulo	South America	Brazil	São Paulo
Brazil/SP-611/2020	EPI_ISL_515552	2020-04-16	South America	Brazil	São Paulo	São Paulo	South America	Brazil	São Paulo
Brazil/SP-612/2020	EPI_ISL_515553	2020-04-16	South America	Brazil	São Paulo	São Paulo	South America	Brazil	São Paulo
Brazil/SP-617/2020	EPI_ISL_515561	2020-04-16	South America	Brazil	São Paulo	São Paulo	South America	Brazil	São Paulo
Brazil/SP-619/2020	EPI_ISL_515562	2020-04-13	South America	Brazil	São Paulo	Sao Vicente	South America	Brazil	São Paulo
Brazil/SP-623/2020	EPI_ISL_515566	2020-04-23	South America	Brazil	São Paulo	São Paulo	South America	Brazil	São Paulo
Brazil/SP-626/2020	EPI_ISL_515529	2020-03-24	South America	Brazil	São Paulo	São Paulo	South America	Brazil	São Paulo
Brazil/SP-627/2020	EPI_ISL_515541	2020-03-23	South America	Brazil	São Paulo	São Paulo	South America	Brazil	São Paulo
Brazil/SP-629/2020	EPI_ISL_515544	2020-03-23	South America	Brazil	São Paulo	São Paulo	South America	Brazil	São Paulo
Brazil/SP-633/2020	EPI_ISL_515547	2020-03-20	South America	Brazil	São Paulo	São Paulo	South America	Brazil	São Paulo
Brazil/SP-634/2020	EPI_ISL_515548	2020-03-20	South America	Brazil	São Paulo	São Paulo	South America	Brazil	São Paulo
Brazil/SP-639/2020	EPI_ISL_515554	2020-03-19	South America	Brazil	São Paulo	São Paulo	South America	Brazil	São Paulo
Brazil/SP-643/2020	EPI_ISL_693223	2020-07-02	South America	Brazil	São Paulo	Piracicaba	South America	Brazil	São Paulo
Brazil/SP-645/2020	EPI_ISL_693224	2020-07-02	South America	Brazil	São Paulo	Piracicaba	South America	Brazil	São Paulo
Brazil/SP-652/2020	EPI_ISL_693225	2020-07-06	South America	Brazil	São Paulo	Diadema	South America	Brazil	São Paulo
Brazil/SP-653/2020	EPI_ISL_693226	2020-06-16	South America	Brazil	São Paulo	Campinas	South America	Brazil	São Paulo
Brazil/SP-661/2020	EPI_ISL_693228	2020-06-22	South America	Brazil	São Paulo	Sorocaba	South America	Brazil	São Paulo
Brazil/SP-666/2020	EPI_ISL_693229	2020-06-16	South America	Brazil	São Paulo	Guarulhos	South America	Brazil	São Paulo
Brazil/SP-667/2020	EPI_ISL_693230	2020-06-13	South America	Brazil	São Paulo	Cotia	South America	Brazil	São Paulo
Brazil/SP-668/2020	EPI_ISL_693231	2020-06-27	South America	Brazil	São Paulo	Jacareí	South America	Brazil	São Paulo
Brazil/SP-673/2020	EPI_ISL_693232	2020-05-30	South America	Brazil	São Paulo	São Paulo	South America	Brazil	São Paulo
Brazil/SP-678/2020	EPI_ISL_693233	2020-06-12	South America	Brazil	São Paulo	Itapecerica Da Serra	South America	Brazil	São Paulo
Brazil/SP-688/2020	EPI_ISL_693234	2020-06-30	South America	Brazil	São Paulo	Rio Grande Da Serra	South America	Brazil	São Paulo
Brazil/SP-689/2020	EPI_ISL_693235	2020-06-30	South America	Brazil	São Paulo	Rio Grande Da Serra	South America	Brazil	São Paulo
Brazil/SP-692/2020	EPI_ISL_693236	2020-07-02	South America	Brazil	São Paulo	São Paulo	South America	Brazil	São Paulo
Brazil/SP-694/2020	EPI_ISL_693237	2020-07-01	South America	Brazil	São Paulo	Mogi Das Cruzes	South America	Brazil	São Paulo
Brazil/SP-696/2020	EPI_ISL_693238	2020-06-30	South America	Brazil	São Paulo	Santos	South America	Brazil	São Paulo
Brazil/SP-697/2020	EPI_ISL_693239	2020-06-30	South America	Brazil	São Paulo	Santos	South America	Brazil	São Paulo
Brazil/SP-698/2020	EPI_ISL_693240	2020-06-30	South America	Brazil	São Paulo	Diadema	South America	Brazil	São Paulo
Brazil/SP-699/2020	EPI_ISL_693241	2020-06-30	South America	Brazil	São Paulo	Ribeirao Pires	South America	Brazil	São Paulo
Brazil/SP-702/2020	EPI_ISL_693242	2020-06-30	South America	Brazil	São Paulo	Diadema	South America	Brazil	São Paulo
Brazil/SP-710/2020	EPI_ISL_693243	2020-06-27	South America	Brazil	São Paulo	Piracicaba	South America	Brazil	São Paulo
Brazil/SP-716/2020	EPI_ISL_693244	2020-07-02	South America	Brazil	São Paulo	Sorocaba	South America	Brazil	São Paulo
Brazil/SP-719/2020	EPI_ISL_693245	2020-07-02	South America	Brazil	São Paulo	Mogi Das Cruzes	South America	Brazil	São Paulo
Brazil/SP-737/2020	EPI_ISL_735398	2020-07-09	South America	Brazil	São Paulo	São Paulo	South America	Brazil	São Paulo
Brazil/SP-738/2020	EPI_ISL_735399	2020-04-06	South America	Brazil	São Paulo	São Paulo	South America	Brazil	São Paulo
Brazil/SP-739/2020	EPI_ISL_735400	2020-07-09	South America	Brazil	São Paulo	Santos	South America	Brazil	São Paulo
Brazil/SP-740/2020	EPI_ISL_735401	2020-07-04	South America	Brazil	São Paulo	Rio Claro	South America	Brazil	São Paulo
Brazil/SP-742/2020	EPI_ISL_735402	2020-07-04	South America	Brazil	São Paulo	Rio Claro	South America	Brazil	São Paulo
Brazil/SP-743/2020	EPI_ISL_735403	2020-07-04	South America	Brazil	São Paulo	Rio Claro	South America	Brazil	São Paulo
Brazil/SP-744/2020	EPI_ISL_735404	2020-07-04	South America	Brazil	São Paulo	Rio Claro	South America	Brazil	São Paulo
Brazil/SP-748/2020	EPI_ISL_735406	2020-07-08	South America	Brazil	São Paulo	Santa Isabel	South America	Brazil	São Paulo
Brazil/SP-750/2020	EPI_ISL_735408	2020-06-25	South America	Brazil	São Paulo	Jandira	South America	Brazil	São Paulo
Brazil/SP-751/2020	EPI_ISL_735409	2020-06-17	South America	Brazil	São Paulo	Campinas	South America	Brazil	São Paulo
Brazil/SP-756/2020	EPI_ISL_735411	2020-07-06	South America	Brazil	São Paulo	Diadema	South America	Brazil	São Paulo
Brazil/SP-758/2020	EPI_ISL_735412	2020-06-15	South America	Brazil	São Paulo	São Paulo	South America	Brazil	São Paulo
Brazil/SP-759/2020	EPI_ISL_735413	2020-06-17	South America	Brazil	São Paulo	São Paulo	South America	Brazil	São Paulo
Brazil/SP-765/2020	EPI_ISL_735417	2020-06-26	South America	Brazil	São Paulo	Mongagua	South America	Brazil	São Paulo
Brazil/SP-770/2020	EPI_ISL_735419	2020-07-01	South America	Brazil	São Paulo	Juquia	South America	Brazil	São Paulo
Brazil/SP-773/2020	EPI_ISL_735421	2020-07-01	South America	Brazil	São Paulo	Sao Bernardo do Campo	South America	Brazil	São Paulo
Brazil/SP-774/2020	EPI_ISL_735422	2020-06-20	South America	Brazil	São Paulo	Sao Bernardo do Campo	South America	Brazil	São Paulo
Brazil/SP-776/2020	EPI_ISL_776764	2020-07-01	South America	Brazil	São Paulo	Rio Grande Da Serra	South America	Brazil	São Paulo
Brazil/SP-777/2020	EPI_ISL_776765	2020-07-01	South America	Brazil	São Paulo	Rio Grande Da Serra	South America	Brazil	São Paulo
Brazil/SP-778/2020	EPI_ISL_792115	2020-06-29	South America	Brazil	São Paulo	Caraguatatuba	South America	Brazil	São Paulo
Brazil/SP-779/2020	EPI_ISL_792116	2020-07-02	South America	Brazil	São Paulo	Santa Isabel	South America	Brazil	São Paulo
Brazil/SP-781/2020	EPI_ISL_861665	2020-07-02	South America	Brazil	São Paulo	Sao Jose Dos Campos	South America	Brazil	São Paulo
Brazil/SP-783/2020	EPI_ISL_735423	2020-07-01	South America	Brazil	São Paulo	Diadema	South America	Brazil	São Paulo
Brazil/SP-784/2020	EPI_ISL_735424	2020-07-01	South America	Brazil	São Paulo	Diadema	South America	Brazil	São Paulo
Brazil/SP-786/2020	EPI_ISL_735426	2020-07-01	South America	Brazil	São Paulo	Diadema	South America	Brazil	São Paulo
Brazil/SP-791/2020	EPI_ISL_735428	2020-07-02	South America	Brazil	São Paulo	São Paulo	South America	Brazil	São Paulo
Brazil/SP-792/2020	EPI_ISL_735429	2020-07-01	South America	Brazil	São Paulo	São Paulo	South America	Brazil	São Paulo
Brazil/SP-794/2020	EPI_ISL_735431	2020-07-02	South America	Brazil	São Paulo	São Paulo	South America	Brazil	São Paulo
Brazil/SP-796/2020	EPI_ISL_735433	2020-07-01	South America	Brazil	São Paulo	Cajati	South America	Brazil	São Paulo
Brazil/SP-801/2020	EPI_ISL_940608	2020-06-26	South America	Brazil	São Paulo	Rio Claro	South America	Brazil	São Paulo
Brazil/SP-802/2020	EPI_ISL_833156	2020-07-02	South America	Brazil	São Paulo	Sorocaba	South America	Brazil	São Paulo
Brazil/SP-803/2020	EPI_ISL_861666	2020-05-30	South America	Brazil	São Paulo	Porto Feliz	South America	Brazil	São Paulo
Brazil/SP-806/2020	EPI_ISL_861667	2020-06-29	South America	Brazil	São Paulo	Rio Claro	South America	Brazil	São Paulo
Brazil/SP-808/2020	EPI_ISL_833152	2020-03-23	South America	Brazil	São Paulo	São Paulo	South America	Brazil	São Paulo
Brazil/SP-809/2020	EPI_ISL_861625	2020-03-24	South America	Brazil	São Paulo	São Paulo	South America	Brazil	São Paulo
Brazil/SP-810/2020	EPI_ISL_861626	2020-03-26	South America	Brazil	São Paulo	São Paulo	South America	Brazil	São Paulo
Brazil/SP-811/2020	EPI_ISL_861627	2020-03-20	South America	Brazil	São Paulo	São Paulo	South America	Brazil	São Paulo
Brazil/SP-812/2020	EPI_ISL_861628	2020-03-20	South America	Brazil	São Paulo	Guarulhos	South America	Brazil	São Paulo
Brazil/SP-815/2020	EPI_ISL_776750	2020-04-17	South America	Brazil	São Paulo	São Paulo	South America	Brazil	São Paulo
Brazil/SP-817/2020	EPI_ISL_776752	2020-03-24	South America	Brazil	São Paulo	São Paulo	South America	Brazil	São Paulo
Brazil/SP-818/2020	EPI_ISL_776753	2020-03-31	South America	Brazil	São Paulo	São Paulo	South America	Brazil	São Paulo
Brazil/SP-820/2020	EPI_ISL_776755	2020-04-24	South America	Brazil	São Paulo	Guarulhos	South America	Brazil	São Paulo
Brazil/SP-821/2020	EPI_ISL_776756	2020-04-24	South America	Brazil	São Paulo	Guarulhos	South America	Brazil	São Paulo
Brazil/SP-822/2020	EPI_ISL_776757	2020-04-29	South America	Brazil	São Paulo	Adamantina	South America	Brazil	São Paulo
Brazil/SP-823/2020	EPI_ISL_776758	2020-04-29	South America	Brazil	São Paulo	Herculandia	South America	Brazil	São Paulo
Brazil/SP-826/2020	EPI_ISL_776761	2020-03-26	South America	Brazil	São Paulo	São Paulo	South America	Brazil	São Paulo
Brazil/SP-829/2020	EPI_ISL_792109	2020-04-22	South America	Brazil	São Paulo	São Paulo	South America	Brazil	São Paulo
Brazil/SP-830/2020	EPI_ISL_792108	2020-04-17	South America	Brazil	São Paulo	São Paulo	South America	Brazil	São Paulo
Brazil/SP-831/2020	EPI_ISL_792110	2020-04-22	South America	Brazil	São Paulo	São Paulo	South America	Brazil	São Paulo
Brazil/SP-832/2020	EPI_ISL_792111	2020-04-22	South America	Brazil	São Paulo	São Paulo	South America	Brazil	São Paulo
Brazil/SP-833/2020	EPI_ISL_792112	2020-04-23	South America	Brazil	São Paulo	São Paulo	South America	Brazil	São Paulo
Brazil/SP-834/2020	EPI_ISL_792106	2020-03-22	South America	Brazil	São Paulo	São Paulo	South America	Brazil	São Paulo
Brazil/SP-835/2020	EPI_ISL_792107	2020-03-31	South America	Brazil	São Paulo	São Paulo	South America	Brazil	São Paulo
Brazil/SP-836/2020	EPI_ISL_833154	2020-04-22	South America	Brazil	São Paulo	São Paulo	South America	Brazil	São Paulo
Brazil/SP-840/2020	EPI_ISL_792113	2020-04-28	South America	Brazil	São Paulo	São Paulo	South America	Brazil	São Paulo
Brazil/SP-841/2020	EPI_ISL_792114	2020-05-03	South America	Brazil	São Paulo	São Paulo	South America	Brazil	São Paulo
Brazil/SP-844/2020	EPI_ISL_861631	2020-04-19	South America	Brazil	São Paulo	São Paulo	South America	Brazil	São Paulo
Brazil/SP-848/2020	EPI_ISL_792101	2020-03-22	South America	Brazil	São Paulo	São Paulo	South America	Brazil	São Paulo
Brazil/SP-849/2020	EPI_ISL_792102	2020-03-28	South America	Brazil	São Paulo	São Paulo	South America	Brazil	São Paulo
Brazil/SP-850/2020	EPI_ISL_792103	2020-03-31	South America	Brazil	São Paulo	Sao Caetano do Sul	South America	Brazil	São Paulo
Brazil/SP-851/2020	EPI_ISL_792104	2020-03-22	South America	Brazil	São Paulo	São Paulo	South America	Brazil	São Paulo
Brazil/SP-854/2020	EPI_ISL_861630	2020-04-18	South America	Brazil	São Paulo	São Paulo	South America	Brazil	São Paulo
Brazil/SP-857/2020	EPI_ISL_861633	2020-03-30	South America	Brazil	São Paulo	São Paulo	South America	Brazil	São Paulo
Brazil/SP-858/2020	EPI_ISL_861634	2020-04-07	South America	Brazil	São Paulo	São Paulo	South America	Brazil	São Paulo
Brazil/SP-861/2020	EPI_ISL_861636	2020-03-27	South America	Brazil	São Paulo	Sao Mateus	South America	Brazil	São Paulo
Brazil/SP-863/2020	EPI_ISL_861639	2020-04-23	South America	Brazil	São Paulo	São Paulo	South America	Brazil	São Paulo
Brazil/SP-864/2020	EPI_ISL_906067	2020-05-11	South America	Brazil	São Paulo	Barueri	South America	Brazil	São Paulo
Brazil/SP-865/2020	EPI_ISL_861637	2020-04-21	South America	Brazil	São Paulo	São Paulo	South America	Brazil	São Paulo
Brazil/SP-866/2020	EPI_ISL_906066	2020-04-21	South America	Brazil	São Paulo	São Paulo	South America	Brazil	São Paulo
Brazil/SP-867/2020	EPI_ISL_861640	2020-04-20	South America	Brazil	São Paulo	São Paulo	South America	Brazil	São Paulo
Brazil/SP-868/2020	EPI_ISL_861641	2020-04-20	South America	Brazil	São Paulo	São Paulo	South America	Brazil	São Paulo
Brazil/SP-870/2020	EPI_ISL_776766	2020-11-26	South America	Brazil	São Paulo	Santo Andre	South America	Brazil	São Paulo
Brazil/SP-871/2020	EPI_ISL_776767	2020-11-27	South America	Brazil	São Paulo	Candido Mota	South America	Brazil	São Paulo
Brazil/SP-874/2020	EPI_ISL_755640	2020-12-03	South America	Brazil	São Paulo	São Paulo	South America	Brazil	São Paulo
Brazil/SP-875/2020	EPI_ISL_755641	2020-12-01	South America	Brazil	São Paulo	Sao Bernardo do Campo	South America	Brazil	São Paulo
Brazil/SP-877/2020	EPI_ISL_755643	2020-12-07	South America	Brazil	São Paulo	Mogi Das Cruzes	South America	Brazil	São Paulo
Brazil/SP-878/2020	EPI_ISL_755644	2020-12-08	South America	Brazil	São Paulo	Embu Das Artes	South America	Brazil	São Paulo
Brazil/SP-880/2020	EPI_ISL_755646	2020-12-07	South America	Brazil	São Paulo	Sao Bernardo do Campo	South America	Brazil	São Paulo
Brazil/SP-882/2020	EPI_ISL_755648	2020-12-08	South America	Brazil	São Paulo	Caraguatatuba	South America	Brazil	São Paulo
Brazil/SP-884/2020	EPI_ISL_755650	2020-12-08	South America	Brazil	São Paulo	Caraguatatuba	South America	Brazil	São Paulo
Brazil/SP-889/2020	EPI_ISL_755655	2020-12-11	South America	Brazil	São Paulo	Indaiatuba	South America	Brazil	São Paulo
Brazil/SP-916/2020	EPI_ISL_836978	2020-12-08	South America	Brazil	São Paulo	Lorena BR	South America	Brazil	São Paulo
Brazil/SP-921/2020	EPI_ISL_833160	2020-12-10	South America	Brazil	São Paulo	Sao Bernardo do Campo	South America	Brazil	São Paulo
Brazil/SP-924/2020	EPI_ISL_833162	2020-11-28	South America	Brazil	São Paulo	Taboao Da Serra	South America	Brazil	São Paulo
Brazil/SP-933/2020	EPI_ISL_882658	2020-11-23	South America	Brazil	São Paulo	Santa Barbara D'Oeste	South America	Brazil	São Paulo
Brazil/SP-934/2020	EPI_ISL_882659	2020-11-24	South America	Brazil	São Paulo	Presidente Prudente	South America	Brazil	São Paulo
Brazil/SP-936/2020	EPI_ISL_861671	2020-11-01	South America	Brazil	São Paulo	Mogi Das Cruzes	South America	Brazil	São Paulo
Brazil/SP-937/2020	EPI_ISL_861672	2020-11-02	South America	Brazil	São Paulo	Ermelino Matarazzo	South America	Brazil	São Paulo
Brazil/SP-945/2020	EPI_ISL_861632	2020-04-18	South America	Brazil	São Paulo	São Paulo	South America	Brazil	São Paulo
Brazil/SP-950/2020	EPI_ISL_861644	2020-05-05	South America	Brazil	São Paulo	São Paulo	South America	Brazil	São Paulo
Brazil/SP-951/2020	EPI_ISL_861645	2020-05-07	South America	Brazil	São Paulo	São Paulo	South America	Brazil	São Paulo
Brazil/SP-952/2020	EPI_ISL_861646	2020-05-21	South America	Brazil	São Paulo	São Paulo	South America	Brazil	São Paulo
Brazil/SP-953/2020	EPI_ISL_861647	2020-05-25	South America	Brazil	São Paulo	São Paulo	South America	Brazil	São Paulo
Brazil/SP-954/2020	EPI_ISL_861648	2020-05-28	South America	Brazil	São Paulo	São Paulo	South America	Brazil	São Paulo
Brazil/SP-955/2020	EPI_ISL_861649	2020-05-28	South America	Brazil	São Paulo	Campinas	South America	Brazil	São Paulo
Brazil/SP-956/2020	EPI_ISL_861650	2020-05-08	South America	Brazil	São Paulo	São Paulo	South America	Brazil	São Paulo
Brazil/SP-958/2020	EPI_ISL_861652	2020-05-09	South America	Brazil	São Paulo	São Paulo	South America	Brazil	São Paulo
Brazil/SP-961/2020	EPI_ISL_861654	2020-05-12	South America	Brazil	São Paulo	São Paulo	South America	Brazil	São Paulo
Brazil/SP-962/2020	EPI_ISL_861655	2020-05-12	South America	Brazil	São Paulo	São Paulo	South America	Brazil	São Paulo
Brazil/SP-963/2020	EPI_ISL_861656	2020-05-15	South America	Brazil	São Paulo	Jandira	South America	Brazil	São Paulo
Brazil/SP-964/2020	EPI_ISL_861657	2020-05-17	South America	Brazil	São Paulo	Osasco	South America	Brazil	São Paulo
Brazil/SP-965/2020	EPI_ISL_861658	2020-05-18	South America	Brazil	São Paulo	Osasco	South America	Brazil	São Paulo
Brazil/SP-967/2020	EPI_ISL_861660	2020-05-16	South America	Brazil	São Paulo	Barueri	South America	Brazil	São Paulo
Brazil/SP-968/2020	EPI_ISL_861661	2020-05-15	South America	Brazil	São Paulo	Barueri	South America	Brazil	São Paulo
Brazil/SP-970/2020	EPI_ISL_861663	2020-04-22	South America	Brazil	São Paulo	Caieiras	South America	Brazil	São Paulo
Brazil/SP-975/2021	EPI_ISL_833165	2021-01-06	South America	Brazil	São Paulo	São Paulo	South America	Brazil	São Paulo
Brazil/SP-BT6674/2020	EPI_ISL_875548	2020-05-09	South America	Brazil	São Paulo	Sao Jose Dos Campos	South America	Brazil	São Paulo
Brazil/SP-BT6713/2020	EPI_ISL_875550	2020-03-09	South America	Brazil	São Paulo	Sao Jose Dos Campos	South America	Brazil	São Paulo
Brazil/SP-BT6714/2020	EPI_ISL_888671	2020-03-09	South America	Brazil	São Paulo	Sao Jose Dos Campos	South America	Brazil	São Paulo
Brazil/SP-BT6726/2020	EPI_ISL_875544	2020-03-09	South America	Brazil	São Paulo	Sao Jose Dos Campos	South America	Brazil	São Paulo
Brazil/SP-BT6731/2020	EPI_ISL_875541	2020-03-09	South America	Brazil	São Paulo	Sao Jose Dos Campos	South America	Brazil	São Paulo
Brazil/SP-BT6739/2020	EPI_ISL_875545	2020-03-09	South America	Brazil	São Paulo	Sao Jose Dos Campos	South America	Brazil	São Paulo
Brazil/SP-BT6798/2020	EPI_ISL_875543	2020-05-09	South America	Brazil	São Paulo	Sao Jose Dos Campos	South America	Brazil	São Paulo
Brazil/SP-BT6799/2020	EPI_ISL_875549	2020-05-09	South America	Brazil	São Paulo	Sao Jose Dos Campos	South America	Brazil	São Paulo
Brazil/SP-BT6810/2020	EPI_ISL_875542	2020-08-09	South America	Brazil	São Paulo	Sao Jose Dos Campos	South America	Brazil	São Paulo
Brazil/SP-BT6815/2020	EPI_ISL_875540	2020-07-09	South America	Brazil	São Paulo	Sao Jose Dos Campos	South America	Brazil	São Paulo
Brazil/SP-BT6816/2020	EPI_ISL_875547	2020-08-09	South America	Brazil	São Paulo	Sao Jose Dos Campos	South America	Brazil	São Paulo
Brazil/SP-BT6824/2020	EPI_ISL_888672	2020-07-09	South America	Brazil	São Paulo	Sao Jose Dos Campos	South America	Brazil	São Paulo
Brazil/SP-BT6827/2020	EPI_ISL_861242	2020-09-07	South America	Brazil	São Paulo	Sao Jose Dos Campos	South America	Brazil	São Paulo
Brazil/SP-HIAE-ID01/2020	EPI_ISL_861867	2020-04-24	South America	Brazil	São Paulo		South America	Brazil	São Paulo
Brazil/SP-HIAE-ID02/2020	EPI_ISL_861868	2020-11-21	South America	Brazil	São Paulo		South America	Brazil	São Paulo
Brazil/SP-HIAE-ID06/2020	EPI_ISL_884249	2020-11-13	South America	Brazil	São Paulo		South America	Brazil	São Paulo
Brazil/SP-HIAE-ID08/2020	EPI_ISL_861873	2020-12-11	South America	Brazil	Rio de Janeiro	Rio de Janeiro	South America	Brazil	Rio de Janeiro
Brazil/SP-HIAE-ID10/2020	EPI_ISL_861875	2020-07-16	South America	Brazil	São Paulo		South America	Brazil	São Paulo
Brazil/SP-HIAE-ID11/2020	EPI_ISL_861876	2020-10-20	South America	Brazil	São Paulo		South America	Brazil	São Paulo
Brazil/SP-HIAE-ID14/2020	EPI_ISL_861879	2020-03-20	South America	Brazil	São Paulo		South America	Brazil	São Paulo
Brazil/SP-HIAE-ID16/2020	EPI_ISL_861881	2020-11-20	South America	Brazil	São Paulo		South America	Brazil	São Paulo
Brazil/SP-HIAE-ID21/2020	EPI_ISL_861886	2020-11-24	South America	Brazil	Rio de Janeiro	Rio de Janeiro	South America	Brazil	Rio de Janeiro
Brazil/SP-HIAE-ID25/2020	EPI_ISL_861890	2020-03-20	South America	Brazil	São Paulo		South America	Brazil	São Paulo
Brazil/SP-HIAE-ID28/2020	EPI_ISL_884250	2020-07-31	South America	Brazil	Maranhão		South America	Brazil	Maranhão
Brazil/SP-HIAE-ID30/2020	EPI_ISL_861894	2020-11-20	South America	Brazil	São Paulo		South America	Brazil	São Paulo
Brazil/SP-HIAE-ID31/2020	EPI_ISL_861895	2020-07-31	South America	Brazil	Maranhão		South America	Brazil	Maranhão
Brazil/SP-HIAE-ID32/2020	EPI_ISL_861896	2020-04-14	South America	Brazil	São Paulo		South America	Brazil	São Paulo
Brazil/SP-HIAE-ID36/2020	EPI_ISL_861900	2020-03-30	South America	Brazil	São Paulo		South America	Brazil	São Paulo
Brazil/SP-HIAE-ID37/2020	EPI_ISL_861901	2020-07-31	South America	Brazil	Goiás		South America	Brazil	Goiás
Brazil/SP-HIAE-ID38/2020	EPI_ISL_861902	2020-03-20	South America	Brazil	São Paulo		South America	Brazil	São Paulo
Brazil/SP-HIAE-ID41/2020	EPI_ISL_861905	2020-04-05	South America	Brazil	São Paulo		South America	Brazil	São Paulo
Brazil/SP-HIAE-ID42/2020	EPI_ISL_861906	2020-03-20	South America	Brazil	São Paulo		South America	Brazil	São Paulo
Brazil/SP-HIAE-ID48/2020	EPI_ISL_861912	2020-03-21	South America	Brazil	São Paulo		South America	Brazil	São Paulo
Brazil/SP-HIAE-ID49/2020	EPI_ISL_861913	2020-03-20	South America	Brazil	São Paulo		South America	Brazil	São Paulo
Brazil/SP-L1-CAMPI10/2020	EPI_ISL_476152	2020-04-06	South America	Brazil	São Paulo		South America	Brazil	São Paulo
Brazil/SP-L1-CAMPI12/2020	EPI_ISL_476154	2020-04-07	South America	Brazil	São Paulo		South America	Brazil	São Paulo
Brazil/SP-L1-CAMPI14/2020	EPI_ISL_476156	2020-04-07	South America	Brazil	São Paulo		South America	Brazil	São Paulo
Brazil/SP-L1-CAMPI15/2020	EPI_ISL_476157	2020-04-08	South America	Brazil	São Paulo		South America	Brazil	São Paulo
Brazil/SP-L1-CAMPI18/2020	EPI_ISL_476159	2020-04-09	South America	Brazil	São Paulo		South America	Brazil	São Paulo
Brazil/SP-L1-CAMPI2/2020	EPI_ISL_476161	2020-04-01	South America	Brazil	São Paulo		South America	Brazil	São Paulo
Brazil/SP-L1-CAMPI20/2020	EPI_ISL_476162	2020-04-09	South America	Brazil	São Paulo		South America	Brazil	São Paulo
Brazil/SP-L1-CAMPI29/2020	EPI_ISL_476163	2020-04-14	South America	Brazil	São Paulo		South America	Brazil	São Paulo
Brazil/SP-L1-CAMPI31/2020	EPI_ISL_476165	2020-04-14	South America	Brazil	São Paulo		South America	Brazil	São Paulo
Brazil/SP-L1-CAMPI32/2020	EPI_ISL_476166	2020-04-14	South America	Brazil	São Paulo		South America	Brazil	São Paulo
Brazil/SP-L1-CAMPI36/2020	EPI_ISL_476167	2020-04-14	South America	Brazil	São Paulo		South America	Brazil	São Paulo
Brazil/SP-L1-CAMPI7/2020	EPI_ISL_476169	2020-04-03	South America	Brazil	São Paulo		South America	Brazil	São Paulo
Brazil/SP-L10-CD162/2020	EPI_ISL_476181	2020-03-16	South America	Brazil	São Paulo		South America	Brazil	São Paulo
Brazil/SP-L11-CD92/2020	EPI_ISL_476203	2020-03-25	South America	Brazil	São Paulo		South America	Brazil	São Paulo
Brazil/SP-L11-CD94/2020	EPI_ISL_476205	2020-03-19	South America	Brazil	São Paulo		South America	Brazil	São Paulo
Brazil/SP-L11-CD95/2020	EPI_ISL_476206	2020-03-20	South America	Brazil	São Paulo		South America	Brazil	São Paulo
Brazil/SP-L11-CD96/2020	EPI_ISL_476207	2020-03-22	South America	Brazil	São Paulo		South America	Brazil	São Paulo
Brazil/SP-L11-CD97/2020	EPI_ISL_476208	2020-03-23	South America	Brazil	São Paulo		South America	Brazil	São Paulo
Brazil/SP-L13-CD103/2020	EPI_ISL_476222	2020-03-19	South America	Brazil	São Paulo		South America	Brazil	São Paulo
Brazil/SP-L13-CD108/2020	EPI_ISL_476223	2020-03-24	South America	Brazil	São Paulo		South America	Brazil	São Paulo
Brazil/SP-L14-CD231/2020	EPI_ISL_476237	2020-03-26	South America	Brazil	São Paulo		South America	Brazil	São Paulo
Brazil/SP-L14-CD234/2020	EPI_ISL_476239	2020-03-26	South America	Brazil	São Paulo		South America	Brazil	São Paulo
Brazil/SP-L14-CD239/2020	EPI_ISL_476243	2020-03-26	South America	Brazil	São Paulo		South America	Brazil	São Paulo
Brazil/SP-L14-CD240/2020	EPI_ISL_476244	2020-03-26	South America	Brazil	São Paulo		South America	Brazil	São Paulo
Brazil/SP-L14-CD255/2020	EPI_ISL_476252	2020-03-27	South America	Brazil	São Paulo		South America	Brazil	São Paulo
Brazil/SP-L14-CD257/2020	EPI_ISL_476253	2020-03-27	South America	Brazil	São Paulo		South America	Brazil	São Paulo
Brazil/SP-L14-CD259/2020	EPI_ISL_476255	2020-03-27	South America	Brazil	São Paulo		South America	Brazil	São Paulo
Brazil/SP-L14-CD262/2020	EPI_ISL_476257	2020-03-28	South America	Brazil	São Paulo		South America	Brazil	São Paulo
Brazil/SP-L15-CD266/2020	EPI_ISL_476260	2020-03-29	South America	Brazil	São Paulo		South America	Brazil	São Paulo
Brazil/SP-L15-CD267/2020	EPI_ISL_476261	2020-03-29	South America	Brazil	São Paulo		South America	Brazil	São Paulo
Brazil/SP-L15-CD268/2020	EPI_ISL_476262	2020-03-30	South America	Brazil	São Paulo		South America	Brazil	São Paulo
Brazil/SP-L15-CD273/2020	EPI_ISL_476266	2020-03-30	South America	Brazil	São Paulo		South America	Brazil	São Paulo
Brazil/SP-L15-CD274/2020	EPI_ISL_476267	2020-03-30	South America	Brazil	São Paulo		South America	Brazil	São Paulo
Brazil/SP-L15-CD275/2020	EPI_ISL_476268	2020-03-30	South America	Brazil	São Paulo		South America	Brazil	São Paulo
Brazil/SP-L15-CD278/2020	EPI_ISL_476270	2020-03-30	South America	Brazil	São Paulo		South America	Brazil	São Paulo
Brazil/SP-L15-CD281/2020	EPI_ISL_476272	2020-03-30	South America	Brazil	São Paulo		South America	Brazil	São Paulo
Brazil/SP-L15-CD286/2020	EPI_ISL_476277	2020-03-30	South America	Brazil	São Paulo		South America	Brazil	São Paulo
Brazil/SP-L16-CD318/2020	EPI_ISL_476279	2020-03-26	South America	Brazil	São Paulo		South America	Brazil	São Paulo
Brazil/SP-L16-CD341/2020	EPI_ISL_476287	2020-03-30	South America	Brazil	São Paulo		South America	Brazil	São Paulo
Brazil/SP-L16-CD384/2020	EPI_ISL_476293	2020-04-02	South America	Brazil	São Paulo		South America	Brazil	São Paulo
Brazil/SP-L16-CD385/2020	EPI_ISL_476294	2020-04-02	South America	Brazil	São Paulo		South America	Brazil	São Paulo
Brazil/SP-L19-CD393/2020	EPI_ISL_476321	2020-04-02	South America	Brazil	São Paulo		South America	Brazil	São Paulo
Brazil/SP-L19-CD395/2020	EPI_ISL_476322	2020-04-03	South America	Brazil	São Paulo		South America	Brazil	São Paulo
Brazil/SP-L2-CAMPI30/2020	EPI_ISL_476337	2020-04-14	South America	Brazil	São Paulo		South America	Brazil	São Paulo
Brazil/SP-L2-CAMPI38/2020	EPI_ISL_476338	2020-04-14	South America	Brazil	São Paulo		South America	Brazil	São Paulo
Brazil/SP-L2-CAMPI52/2020	EPI_ISL_476340	2020-04-18	South America	Brazil	São Paulo		South America	Brazil	São Paulo
Brazil/SP-L2-CAMPI53/2020	EPI_ISL_476341	2020-04-18	South America	Brazil	São Paulo		South America	Brazil	São Paulo
Brazil/SP-L2-CAMPI63/2020	EPI_ISL_476343	2020-04-18	South America	Brazil	São Paulo		South America	Brazil	São Paulo
Brazil/SP-L2-CAMPI70/2020	EPI_ISL_476345	2020-04-18	South America	Brazil	São Paulo		South America	Brazil	São Paulo
Brazil/SP-L2-CAMPI75/2020	EPI_ISL_476346	2020-04-23	South America	Brazil	São Paulo		South America	Brazil	São Paulo
Brazil/SP-L2-CAMPI78/2020	EPI_ISL_476347	2020-04-23	South America	Brazil	São Paulo		South America	Brazil	São Paulo
Brazil/SP-L2-CAMPI93/2020	EPI_ISL_476349	2020-04-25	South America	Brazil	São Paulo		South America	Brazil	São Paulo
Brazil/SP-L20-CD419/2020	EPI_ISL_476353	2020-04-03	South America	Brazil	São Paulo		South America	Brazil	São Paulo
Brazil/SP-L20-CD435/2020	EPI_ISL_476361	2020-04-06	South America	Brazil	São Paulo		South America	Brazil	São Paulo
Brazil/SP-L20-CD437/2020	EPI_ISL_476363	2020-04-06	South America	Brazil	São Paulo		South America	Brazil	São Paulo
Brazil/SP-L20-CD438/2020	EPI_ISL_476364	2020-04-06	South America	Brazil	São Paulo		South America	Brazil	São Paulo
Brazil/SP-L21-CD443/2020	EPI_ISL_476366	2020-04-06	South America	Brazil	São Paulo		South America	Brazil	São Paulo
Brazil/SP-L21-CD445/2020	EPI_ISL_476367	2020-04-06	South America	Brazil	São Paulo		South America	Brazil	São Paulo
Brazil/SP-L21-CD455/2020	EPI_ISL_1084723	2020-04-24	South America	Brazil	São Paulo		South America	Brazil	São Paulo
Brazil/SP-L22-CD473/2020	EPI_ISL_476372	2020-04-01	South America	Brazil	São Paulo		South America	Brazil	São Paulo
Brazil/SP-L22-CD474/2020	EPI_ISL_476373	2020-04-01	South America	Brazil	São Paulo		South America	Brazil	São Paulo
Brazil/SP-L22-CD476/2020	EPI_ISL_476375	2020-04-02	South America	Brazil	São Paulo		South America	Brazil	São Paulo
Brazil/SP-L22-CD477/2020	EPI_ISL_476376	2020-04-02	South America	Brazil	São Paulo		South America	Brazil	São Paulo
Brazil/SP-L22-CD483/2020	EPI_ISL_476379	2020-04-04	South America	Brazil	São Paulo		South America	Brazil	São Paulo
Brazil/SP-L22-CD484/2020	EPI_ISL_476380	2020-04-04	South America	Brazil	São Paulo		South America	Brazil	São Paulo
Brazil/SP-L22-CD486/2020	EPI_ISL_476382	2020-04-05	South America	Brazil	São Paulo		South America	Brazil	São Paulo
Brazil/SP-L22-CD488/2020	EPI_ISL_476384	2020-04-05	South America	Brazil	São Paulo		South America	Brazil	São Paulo
Brazil/SP-L22-CD490/2020	EPI_ISL_476386	2020-04-06	South America	Brazil	São Paulo		South America	Brazil	São Paulo
Brazil/SP-L23-CD520/2020	EPI_ISL_1084739	2020-04-12	South America	Brazil	São Paulo		South America	Brazil	São Paulo
Brazil/SP-L24-CD525/2020	EPI_ISL_672687	2020-04-11	South America	Brazil	São Paulo		South America	Brazil	São Paulo
Brazil/SP-L24-CD529/2020	EPI_ISL_672690	2020-04-14	South America	Brazil	São Paulo		South America	Brazil	São Paulo
Brazil/SP-L24-CD530/2020	EPI_ISL_672691	2020-04-14	South America	Brazil	São Paulo		South America	Brazil	São Paulo
Brazil/SP-L24-CD532/2020	EPI_ISL_672692	2020-04-14	South America	Brazil	São Paulo		South America	Brazil	São Paulo
Brazil/SP-L24-CD533/2020	EPI_ISL_672693	2020-04-14	South America	Brazil	São Paulo		South America	Brazil	São Paulo
Brazil/SP-L24-CD534/2020	EPI_ISL_672694	2020-04-14	South America	Brazil	São Paulo		South America	Brazil	São Paulo
Brazil/SP-L24-CD539/2020	EPI_ISL_672697	2020-04-16	South America	Brazil	São Paulo		South America	Brazil	São Paulo
Brazil/SP-L24-CD541/2020	EPI_ISL_672699	2020-04-17	South America	Brazil	São Paulo		South America	Brazil	São Paulo
Brazil/SP-L24-CD623/2020	EPI_ISL_672700	2020-04-13	South America	Brazil	São Paulo		South America	Brazil	São Paulo
Brazil/SP-L25-CD626/2020	EPI_ISL_672701	2020-04-07	South America	Brazil	São Paulo		South America	Brazil	São Paulo
Brazil/SP-L25-CD627/2020	EPI_ISL_672702	2020-04-07	South America	Brazil	São Paulo		South America	Brazil	São Paulo
Brazil/SP-L25-CD630/2020	EPI_ISL_672703	2020-04-07	South America	Brazil	São Paulo		South America	Brazil	São Paulo
Brazil/SP-L25-CD634/2020	EPI_ISL_672704	2020-04-08	South America	Brazil	São Paulo		South America	Brazil	São Paulo
Brazil/SP-L25-CD635/2020	EPI_ISL_672705	2020-04-08	South America	Brazil	São Paulo		South America	Brazil	São Paulo
Brazil/SP-L25-CD638/2020	EPI_ISL_672706	2020-04-08	South America	Brazil	São Paulo		South America	Brazil	São Paulo
Brazil/SP-L25-CD639/2020	EPI_ISL_672707	2020-04-08	South America	Brazil	São Paulo		South America	Brazil	São Paulo
Brazil/SP-L25-CD640/2020	EPI_ISL_672708	2020-04-09	South America	Brazil	São Paulo		South America	Brazil	São Paulo
Brazil/SP-L25-CD645/2020	EPI_ISL_672710	2020-04-11	South America	Brazil	São Paulo		South America	Brazil	São Paulo
Brazil/SP-L25-CD647/2020	EPI_ISL_672711	2020-04-11	South America	Brazil	São Paulo		South America	Brazil	São Paulo
Brazil/SP-L25-CD652/2020	EPI_ISL_672713	2020-04-13	South America	Brazil	São Paulo		South America	Brazil	São Paulo
Brazil/SP-L25-CD658/2020	EPI_ISL_672714	2020-04-14	South America	Brazil	São Paulo		South America	Brazil	São Paulo
Brazil/SP-L25-CD661/2020	EPI_ISL_672715	2020-04-14	South America	Brazil	São Paulo		South America	Brazil	São Paulo
Brazil/SP-L25-CD662/2020	EPI_ISL_672716	2020-04-14	South America	Brazil	São Paulo		South America	Brazil	São Paulo
Brazil/SP-L25-CD665/2020	EPI_ISL_672717	2020-04-14	South America	Brazil	São Paulo		South America	Brazil	São Paulo
Brazil/SP-L25-CD666/2020	EPI_ISL_672718	2020-04-14	South America	Brazil	São Paulo		South America	Brazil	São Paulo
Brazil/SP-L25-CD669/2020	EPI_ISL_672719	2020-04-14	South America	Brazil	São Paulo		South America	Brazil	São Paulo
Brazil/SP-L25-CD670/2020	EPI_ISL_672720	2020-04-14	South America	Brazil	São Paulo		South America	Brazil	São Paulo
Brazil/SP-L25-CD672/2020	EPI_ISL_672721	2020-04-15	South America	Brazil	São Paulo		South America	Brazil	São Paulo
Brazil/SP-L26-CD542/2020	EPI_ISL_672722	2020-04-16	South America	Brazil	São Paulo		South America	Brazil	São Paulo
Brazil/SP-L26-CD545/2020	EPI_ISL_672724	2020-04-17	South America	Brazil	São Paulo		South America	Brazil	São Paulo
Brazil/SP-L26-CD547/2020	EPI_ISL_672725	2020-04-17	South America	Brazil	São Paulo		South America	Brazil	São Paulo
Brazil/SP-L26-CD548/2020	EPI_ISL_672726	2020-04-18	South America	Brazil	São Paulo		South America	Brazil	São Paulo
Brazil/SP-L26-CD549/2020	EPI_ISL_672727	2020-04-18	South America	Brazil	São Paulo		South America	Brazil	São Paulo
Brazil/SP-L26-CD551/2020	EPI_ISL_672729	2020-04-19	South America	Brazil	São Paulo		South America	Brazil	São Paulo
Brazil/SP-L26-CD555/2020	EPI_ISL_672732	2020-04-19	South America	Brazil	São Paulo		South America	Brazil	São Paulo
Brazil/SP-L26-CD557/2020	EPI_ISL_672734	2020-04-20	South America	Brazil	São Paulo		South America	Brazil	São Paulo
Brazil/SP-L26-CD558/2020	EPI_ISL_672735	2020-04-20	South America	Brazil	São Paulo		South America	Brazil	São Paulo
Brazil/SP-L26-CD565/2020	EPI_ISL_672739	2020-04-21	South America	Brazil	São Paulo		South America	Brazil	São Paulo
Brazil/SP-L26-CD566/2020	EPI_ISL_672740	2020-04-22	South America	Brazil	São Paulo		South America	Brazil	São Paulo
Brazil/SP-L26-CD568/2020	EPI_ISL_672741	2020-04-22	South America	Brazil	São Paulo		South America	Brazil	São Paulo
Brazil/SP-L26-CD570/2020	EPI_ISL_672742	2020-04-22	South America	Brazil	São Paulo		South America	Brazil	São Paulo
Brazil/SP-L26-CD572/2020	EPI_ISL_672743	2020-04-23	South America	Brazil	São Paulo		South America	Brazil	São Paulo
Brazil/SP-L28-CD674/2020	EPI_ISL_722132	2020-04-15	South America	Brazil	São Paulo		South America	Brazil	São Paulo
Brazil/SP-L28-CD675/2020	EPI_ISL_722131	2020-04-15	South America	Brazil	São Paulo		South America	Brazil	São Paulo
Brazil/SP-L28-CD681/2020	EPI_ISL_722133	2020-04-15	South America	Brazil	São Paulo		South America	Brazil	São Paulo
Brazil/SP-L28-CD685/2020	EPI_ISL_672747	2020-04-15	South America	Brazil	São Paulo		South America	Brazil	São Paulo
Brazil/SP-L28-CD686/2020	EPI_ISL_672748	2020-04-15	South America	Brazil	São Paulo		South America	Brazil	São Paulo
Brazil/SP-L28-CD688/2020	EPI_ISL_672749	2020-04-15	South America	Brazil	São Paulo		South America	Brazil	São Paulo
Brazil/SP-L28-CD689/2020	EPI_ISL_672750	2020-04-15	South America	Brazil	São Paulo		South America	Brazil	São Paulo
Brazil/SP-L29-CD714/2020	EPI_ISL_722159	2020-04-10	South America	Brazil	São Paulo		South America	Brazil	São Paulo
Brazil/SP-L3-CAMPI17/2020	EPI_ISL_476387	2020-04-09	South America	Brazil	São Paulo		South America	Brazil	São Paulo
Brazil/SP-L3-CAMPI23/2020	EPI_ISL_476388	2020-04-09	South America	Brazil	São Paulo		South America	Brazil	São Paulo
Brazil/SP-L3-CAMPI24/2020	EPI_ISL_476389	2020-04-09	South America	Brazil	São Paulo		South America	Brazil	São Paulo
Brazil/SP-L3-CAMPI33/2020	EPI_ISL_476390	2020-04-14	South America	Brazil	São Paulo		South America	Brazil	São Paulo
Brazil/SP-L3-CAMPI4/2020	EPI_ISL_476391	2020-04-02	South America	Brazil	São Paulo		South America	Brazil	São Paulo
Brazil/SP-L3-CAMPI43/2020	EPI_ISL_476393	2020-04-16	South America	Brazil	São Paulo		South America	Brazil	São Paulo
Brazil/SP-L3-CAMPI44/2020	EPI_ISL_476394	2020-04-18	South America	Brazil	São Paulo		South America	Brazil	São Paulo
Brazil/SP-L31-CD788/2020	EPI_ISL_722057	2020-04-02	South America	Brazil	São Paulo		South America	Brazil	São Paulo
Brazil/SP-L31-CD789/2020	EPI_ISL_722080	2020-04-02	South America	Brazil	São Paulo		South America	Brazil	São Paulo
Brazil/SP-L31-CD790/2020	EPI_ISL_722108	2020-04-02	South America	Brazil	São Paulo		South America	Brazil	São Paulo
Brazil/SP-L31-CD791/2020	EPI_ISL_722004	2020-04-03	South America	Brazil	São Paulo		South America	Brazil	São Paulo
Brazil/SP-L31-CD792/2020	EPI_ISL_722078	2020-04-03	South America	Brazil	São Paulo		South America	Brazil	São Paulo
Brazil/SP-L31-CD795/2020	EPI_ISL_722079	2020-04-03	South America	Brazil	São Paulo		South America	Brazil	São Paulo
Brazil/SP-L31-CD797/2020	EPI_ISL_722065	2020-04-03	South America	Brazil	São Paulo		South America	Brazil	São Paulo
Brazil/SP-L31-CD798/2020	EPI_ISL_722023	2020-04-03	South America	Brazil	São Paulo		South America	Brazil	São Paulo
Brazil/SP-L31-CD800/2020	EPI_ISL_722119	2020-04-03	South America	Brazil	São Paulo		South America	Brazil	São Paulo
Brazil/SP-L31-CD801/2020	EPI_ISL_722012	2020-04-03	South America	Brazil	São Paulo		South America	Brazil	São Paulo
Brazil/SP-L31-CD802/2020	EPI_ISL_722082	2020-04-06	South America	Brazil	São Paulo		South America	Brazil	São Paulo
Brazil/SP-L31-CD803/2020	EPI_ISL_721987	2020-04-06	South America	Brazil	São Paulo		South America	Brazil	São Paulo
Brazil/SP-L31-CD806/2020	EPI_ISL_722029	2020-04-06	South America	Brazil	São Paulo		South America	Brazil	São Paulo
Brazil/SP-L31-CD812/2020	EPI_ISL_722084	2020-04-06	South America	Brazil	São Paulo		South America	Brazil	São Paulo
Brazil/SP-L31-CD813/2020	EPI_ISL_722063	2020-04-06	South America	Brazil	São Paulo		South America	Brazil	São Paulo
Brazil/SP-L31-CD814/2020	EPI_ISL_722099	2020-04-06	South America	Brazil	São Paulo		South America	Brazil	São Paulo
Brazil/SP-L31-CD816/2020	EPI_ISL_722068	2020-04-08	South America	Brazil	São Paulo		South America	Brazil	São Paulo
Brazil/SP-L32-CD820/2020	EPI_ISL_722055	2020-04-08	South America	Brazil	São Paulo		South America	Brazil	São Paulo
Brazil/SP-L32-CD822/2020	EPI_ISL_722005	2020-04-07	South America	Brazil	São Paulo		South America	Brazil	São Paulo
Brazil/SP-L32-CD825/2020	EPI_ISL_722013	2020-04-09	South America	Brazil	São Paulo		South America	Brazil	São Paulo
Brazil/SP-L32-CD826/2020	EPI_ISL_722118	2020-04-09	South America	Brazil	São Paulo		South America	Brazil	São Paulo
Brazil/SP-L32-CD831/2020	EPI_ISL_722002	2020-04-09	South America	Brazil	São Paulo		South America	Brazil	São Paulo
Brazil/SP-L32-CD832/2020	EPI_ISL_722018	2020-04-09	South America	Brazil	São Paulo		South America	Brazil	São Paulo
Brazil/SP-L32-CD833/2020	EPI_ISL_722075	2020-04-09	South America	Brazil	São Paulo		South America	Brazil	São Paulo
Brazil/SP-L32-CD835/2020	EPI_ISL_722087	2020-04-24	South America	Brazil	São Paulo		South America	Brazil	São Paulo
Brazil/SP-L32-CD836/2020	EPI_ISL_722032	2020-04-13	South America	Brazil	São Paulo		South America	Brazil	São Paulo
Brazil/SP-L32-CD837/2020	EPI_ISL_722044	2020-04-24	South America	Brazil	São Paulo		South America	Brazil	São Paulo
Brazil/SP-L32-CD838/2020	EPI_ISL_722054	2020-04-14	South America	Brazil	São Paulo		South America	Brazil	São Paulo
Brazil/SP-L32-CD839/2020	EPI_ISL_722033	2020-04-16	South America	Brazil	São Paulo		South America	Brazil	São Paulo
Brazil/SP-L32-CD840/2020	EPI_ISL_722045	2020-04-14	South America	Brazil	São Paulo		South America	Brazil	São Paulo
Brazil/SP-L33-CD842/2020	EPI_ISL_722127	2020-04-15	South America	Brazil	São Paulo		South America	Brazil	São Paulo
Brazil/SP-L33-CD847/2020	EPI_ISL_722083	2020-04-16	South America	Brazil	São Paulo		South America	Brazil	São Paulo
Brazil/SP-L33-CD848/2020	EPI_ISL_722085	2020-04-16	South America	Brazil	São Paulo		South America	Brazil	São Paulo
Brazil/SP-L33-CD849/2020	EPI_ISL_722034	2020-04-16	South America	Brazil	São Paulo		South America	Brazil	São Paulo
Brazil/SP-L33-CD851/2020	EPI_ISL_722101	2020-04-17	South America	Brazil	São Paulo		South America	Brazil	São Paulo
Brazil/SP-L33-CD852/2020	EPI_ISL_722014	2020-04-17	South America	Brazil	São Paulo		South America	Brazil	São Paulo
Brazil/SP-L33-CD854/2020	EPI_ISL_722114	2020-04-17	South America	Brazil	São Paulo		South America	Brazil	São Paulo
Brazil/SP-L33-CD856/2020	EPI_ISL_722009	2020-04-22	South America	Brazil	São Paulo		South America	Brazil	São Paulo
Brazil/SP-L33-CD858/2020	EPI_ISL_722036	2020-04-22	South America	Brazil	São Paulo		South America	Brazil	São Paulo
Brazil/SP-L33-CD861/2020	EPI_ISL_722053	2020-04-22	South America	Brazil	São Paulo		South America	Brazil	São Paulo
Brazil/SP-L33-CD865/2020	EPI_ISL_722052	2020-04-22	South America	Brazil	São Paulo		South America	Brazil	São Paulo
Brazil/SP-L33-CD867/2020	EPI_ISL_722024	2020-04-22	South America	Brazil	São Paulo		South America	Brazil	São Paulo
Brazil/SP-L33-CD869/2020	EPI_ISL_722026	2020-04-22	South America	Brazil	São Paulo		South America	Brazil	São Paulo
Brazil/SP-L34-CD873/2020	EPI_ISL_722046	2020-04-23	South America	Brazil	São Paulo		South America	Brazil	São Paulo
Brazil/SP-L34-CD876/2020	EPI_ISL_722047	2020-04-23	South America	Brazil	São Paulo		South America	Brazil	São Paulo
Brazil/SP-L34-CD877/2020	EPI_ISL_722048	2020-04-23	South America	Brazil	São Paulo		South America	Brazil	São Paulo
Brazil/SP-L34-CD879/2020	EPI_ISL_722027	2020-04-23	South America	Brazil	São Paulo		South America	Brazil	São Paulo
Brazil/SP-L34-CD880/2020	EPI_ISL_722038	2020-04-23	South America	Brazil	São Paulo		South America	Brazil	São Paulo
Brazil/SP-L35-CD891/2020	EPI_ISL_721996	2020-04-25	South America	Brazil	São Paulo		South America	Brazil	São Paulo
Brazil/SP-L35-CD893/2020	EPI_ISL_722050	2020-04-25	South America	Brazil	São Paulo		South America	Brazil	São Paulo
Brazil/SP-L35-CD894/2020	EPI_ISL_722110	2020-04-25	South America	Brazil	São Paulo		South America	Brazil	São Paulo
Brazil/SP-L35-CD896/2020	EPI_ISL_722091	2020-04-25	South America	Brazil	São Paulo		South America	Brazil	São Paulo
Brazil/SP-L35-CD897/2020	EPI_ISL_722128	2020-04-25	South America	Brazil	São Paulo		South America	Brazil	São Paulo
Brazil/SP-L35-CD899/2020	EPI_ISL_721999	2020-04-25	South America	Brazil	São Paulo		South America	Brazil	São Paulo
Brazil/SP-L35-CD902/2020	EPI_ISL_722051	2020-04-25	South America	Brazil	São Paulo		South America	Brazil	São Paulo
Brazil/SP-L35-CD905/2020	EPI_ISL_722076	2020-04-26	South America	Brazil	São Paulo		South America	Brazil	São Paulo
Brazil/SP-L35-CD910/2020	EPI_ISL_722019	2020-04-26	South America	Brazil	São Paulo		South America	Brazil	São Paulo
Brazil/SP-L35-CD917/2020	EPI_ISL_722124	2020-04-27	South America	Brazil	São Paulo		South America	Brazil	São Paulo
Brazil/SP-L35-CD920/2020	EPI_ISL_722109	2020-04-28	South America	Brazil	São Paulo		South America	Brazil	São Paulo
Brazil/SP-L36-CD921/2020	EPI_ISL_722016	2020-04-28	South America	Brazil	São Paulo		South America	Brazil	São Paulo
Brazil/SP-L36-CD924/2020	EPI_ISL_722125	2020-04-28	South America	Brazil	São Paulo		South America	Brazil	São Paulo
Brazil/SP-L36-CD927/2020	EPI_ISL_722020	2020-04-29	South America	Brazil	São Paulo		South America	Brazil	São Paulo
Brazil/SP-L36-CD928/2020	EPI_ISL_722071	2020-04-29	South America	Brazil	São Paulo		South America	Brazil	São Paulo
Brazil/SP-L36-CD930/2020	EPI_ISL_722064	2020-04-29	South America	Brazil	São Paulo		South America	Brazil	São Paulo
Brazil/SP-L36-CD932/2020	EPI_ISL_721993	2020-04-29	South America	Brazil	São Paulo		South America	Brazil	São Paulo
Brazil/SP-L36-CD934/2020	EPI_ISL_721994	2020-04-30	South America	Brazil	São Paulo		South America	Brazil	São Paulo
Brazil/SP-L36-CD935/2020	EPI_ISL_722116	2020-04-30	South America	Brazil	São Paulo		South America	Brazil	São Paulo
Brazil/SP-L36-CD940/2020	EPI_ISL_722094	2020-04-30	South America	Brazil	São Paulo		South America	Brazil	São Paulo
Brazil/SP-L36-CD941/2020	EPI_ISL_722092	2020-05-01	South America	Brazil	São Paulo		South America	Brazil	São Paulo
Brazil/SP-L36-CD942/2020	EPI_ISL_722086	2020-05-01	South America	Brazil	São Paulo		South America	Brazil	São Paulo
Brazil/SP-L36-CD943/2020	EPI_ISL_722107	2020-05-01	South America	Brazil	São Paulo		South America	Brazil	São Paulo
Brazil/SP-L36-CD945/2020	EPI_ISL_722062	2020-05-01	South America	Brazil	São Paulo		South America	Brazil	São Paulo
Brazil/SP-L36-CD950/2020	EPI_ISL_722089	2020-05-02	South America	Brazil	São Paulo		South America	Brazil	São Paulo
Brazil/SP-L36-CD952/2020	EPI_ISL_722040	2020-05-02	South America	Brazil	São Paulo		South America	Brazil	São Paulo
Brazil/SP-L36-CD954/2020	EPI_ISL_722117	2020-05-02	South America	Brazil	São Paulo		South America	Brazil	São Paulo
Brazil/SP-L37-CD957/2020	EPI_ISL_722098	2020-05-03	South America	Brazil	São Paulo		South America	Brazil	São Paulo
Brazil/SP-L37-CD965/2020	EPI_ISL_722022	2020-05-04	South America	Brazil	São Paulo		South America	Brazil	São Paulo
Brazil/SP-L37-CD973/2020	EPI_ISL_722097	2020-05-06	South America	Brazil	São Paulo		South America	Brazil	São Paulo
Brazil/SP-L37-CD975/2020	EPI_ISL_722111	2020-05-06	South America	Brazil	São Paulo		South America	Brazil	São Paulo
Brazil/SP-L37-CD990/2020	EPI_ISL_722077	2020-05-05	South America	Brazil	São Paulo		South America	Brazil	São Paulo
Brazil/SP-L37-CD991/2020	EPI_ISL_722105	2020-05-05	South America	Brazil	São Paulo		South America	Brazil	São Paulo
Brazil/SP-L37-CD992/2020	EPI_ISL_722121	2020-05-05	South America	Brazil	São Paulo		South America	Brazil	São Paulo
Brazil/SP-L38-CD1011/2020	EPI_ISL_722006	2020-05-10	South America	Brazil	São Paulo		South America	Brazil	São Paulo
Brazil/SP-L38-CD1014/2020	EPI_ISL_721995	2020-05-10	South America	Brazil	São Paulo		South America	Brazil	São Paulo
Brazil/SP-L38-CD995/2020	EPI_ISL_722113	2020-05-05	South America	Brazil	São Paulo		South America	Brazil	São Paulo
Brazil/SP-L39-CD1027/2020	EPI_ISL_722007	2020-05-12	South America	Brazil	São Paulo		South America	Brazil	São Paulo
Brazil/SP-L39-CD1030/2020	EPI_ISL_722104	2020-05-12	South America	Brazil	São Paulo		South America	Brazil	São Paulo
Brazil/SP-L39-CD1032/2020	EPI_ISL_722010	2020-05-12	South America	Brazil	São Paulo		South America	Brazil	São Paulo
Brazil/SP-L39-CD1033/2020	EPI_ISL_722070	2020-05-12	South America	Brazil	São Paulo		South America	Brazil	São Paulo
Brazil/SP-L39-CD1035/2020	EPI_ISL_722058	2020-05-12	South America	Brazil	São Paulo		South America	Brazil	São Paulo
Brazil/SP-L39-CD1036/2020	EPI_ISL_722011	2020-05-12	South America	Brazil	São Paulo		South America	Brazil	São Paulo
Brazil/SP-L39-CD1037/2020	EPI_ISL_722074	2020-05-12	South America	Brazil	São Paulo		South America	Brazil	São Paulo
Brazil/SP-L39-CD1041/2020	EPI_ISL_722123	2020-05-13	South America	Brazil	São Paulo		South America	Brazil	São Paulo
Brazil/SP-L39-CD1042/2020	EPI_ISL_722069	2020-05-13	South America	Brazil	São Paulo		South America	Brazil	São Paulo
Brazil/SP-L39-CD1044/2020	EPI_ISL_722066	2020-05-13	South America	Brazil	São Paulo		South America	Brazil	São Paulo
Brazil/SP-L39-CD1045/2020	EPI_ISL_721988	2020-05-13	South America	Brazil	São Paulo		South America	Brazil	São Paulo
Brazil/SP-L39-CD1052/2020	EPI_ISL_722017	2020-05-14	South America	Brazil	São Paulo		South America	Brazil	São Paulo
Brazil/SP-L39-CD1055/2020	EPI_ISL_722100	2020-05-14	South America	Brazil	São Paulo		South America	Brazil	São Paulo
Brazil/SP-L4-CAMPI51/2020	EPI_ISL_476395	2020-04-18	South America	Brazil	São Paulo		South America	Brazil	São Paulo
Brazil/SP-L4-CAMPI58/2020	EPI_ISL_476396	2020-04-18	South America	Brazil	São Paulo		South America	Brazil	São Paulo
Brazil/SP-L4-CAMPI62/2020	EPI_ISL_476397	2020-04-18	South America	Brazil	São Paulo		South America	Brazil	São Paulo
Brazil/SP-L4-CAMPI65/2020	EPI_ISL_476398	2020-04-18	South America	Brazil	São Paulo		South America	Brazil	São Paulo
Brazil/SP-L4-CAMPI66/2020	EPI_ISL_476399	2020-04-18	South America	Brazil	São Paulo		South America	Brazil	São Paulo
Brazil/SP-L4-CAMPI69/2020	EPI_ISL_476400	2020-04-20	South America	Brazil	São Paulo		South America	Brazil	São Paulo
Brazil/SP-L4-CAMPI72/2020	EPI_ISL_476401	2020-04-20	South America	Brazil	São Paulo		South America	Brazil	São Paulo
Brazil/SP-L40-CD1096/2020	EPI_ISL_1084725	2020-04-15	South America	Brazil	São Paulo		South America	Brazil	São Paulo
Brazil/SP-L40-CD1104/2020	EPI_ISL_1084724	2020-04-29	South America	Brazil	São Paulo		South America	Brazil	São Paulo
Brazil/SP-L41-CD1066/2020	EPI_ISL_1084731	2020-04-22	South America	Brazil	São Paulo		South America	Brazil	São Paulo
Brazil/SP-L41-CD1071/2020	EPI_ISL_1084727	2020-04-23	South America	Brazil	São Paulo		South America	Brazil	São Paulo
Brazil/SP-L41-CD1072/2020	EPI_ISL_1084734	2020-05-04	South America	Brazil	São Paulo		South America	Brazil	São Paulo
Brazil/SP-L41-CD1101/2020	EPI_ISL_1084728	2020-04-20	South America	Brazil	São Paulo		South America	Brazil	São Paulo
Brazil/SP-L47-CD1121/2020	EPI_ISL_1084736	2020-04-17	South America	Brazil	São Paulo		South America	Brazil	São Paulo
Brazil/SP-L5-CAMPI102/2020	EPI_ISL_476408	2020-04-25	South America	Brazil	São Paulo		South America	Brazil	São Paulo
Brazil/SP-L5-CAMPI105/2020	EPI_ISL_476410	2020-04-28	South America	Brazil	São Paulo		South America	Brazil	São Paulo
Brazil/SP-L5-CAMPI106/2020	EPI_ISL_476411	2020-04-28	South America	Brazil	São Paulo		South America	Brazil	São Paulo
Brazil/SP-L5-CAMPI117/2020	EPI_ISL_476413	2020-04-30	South America	Brazil	São Paulo		South America	Brazil	São Paulo
Brazil/SP-L5-CAMPI119/2020	EPI_ISL_476414	2020-04-30	South America	Brazil	São Paulo		South America	Brazil	São Paulo
Brazil/SP-L5-CAMPI123/2020	EPI_ISL_476415	2020-04-30	South America	Brazil	São Paulo		South America	Brazil	São Paulo
Brazil/SP-L5-CAMPI77/2020	EPI_ISL_476416	2020-04-23	South America	Brazil	São Paulo		South America	Brazil	São Paulo
Brazil/SP-L5-CAMPI83/2020	EPI_ISL_476417	2020-04-23	South America	Brazil	São Paulo		South America	Brazil	São Paulo
Brazil/SP-L5-CAMPI89/2020	EPI_ISL_476418	2020-04-25	South America	Brazil	São Paulo		South America	Brazil	São Paulo
Brazil/SP-L5-CAMPI91/2020	EPI_ISL_476419	2020-04-23	South America	Brazil	São Paulo		South America	Brazil	São Paulo
Brazil/SP-L5-CAMPI94/2020	EPI_ISL_476421	2020-04-25	South America	Brazil	São Paulo		South America	Brazil	São Paulo
Brazil/SP-L5-CAMPI97/2020	EPI_ISL_476423	2020-04-25	South America	Brazil	São Paulo		South America	Brazil	São Paulo
Brazil/SP-L6-CD41/2020	EPI_ISL_1084733	2020-03-16	South America	Brazil	São Paulo		South America	Brazil	São Paulo
Brazil/SP-L6-CD54/2020	EPI_ISL_476428	2020-03-18	South America	Brazil	São Paulo		South America	Brazil	São Paulo
Brazil/SP-L7-CD57/2020	EPI_ISL_476430	2020-03-20	South America	Brazil	São Paulo		South America	Brazil	São Paulo
Brazil/SP-L7-CD61/2020	EPI_ISL_476431	2020-03-21	South America	Brazil	São Paulo		South America	Brazil	São Paulo
Brazil/SP-L7-CD65/2020	EPI_ISL_476433	2020-03-18	South America	Brazil	São Paulo		South America	Brazil	São Paulo
Brazil/SP-L7-CD66/2020	EPI_ISL_476434	2020-03-25	South America	Brazil	São Paulo		South America	Brazil	São Paulo
Brazil/SP-L7-CD69/2020	EPI_ISL_476436	2020-03-23	South America	Brazil	São Paulo		South America	Brazil	São Paulo
Brazil/SP-L7-CD71/2020	EPI_ISL_476438	2020-03-23	South America	Brazil	São Paulo		South America	Brazil	São Paulo
Brazil/SP-L7-CD73/2020	EPI_ISL_476440	2020-03-24	South America	Brazil	São Paulo		South America	Brazil	São Paulo
Brazil/SP-L7-CD74/2020	EPI_ISL_476441	2020-03-25	South America	Brazil	São Paulo		South America	Brazil	São Paulo
Brazil/SP-L7-CD75/2020	EPI_ISL_476442	2020-03-25	South America	Brazil	São Paulo		South America	Brazil	São Paulo
Brazil/SP-L7-CD79/2020	EPI_ISL_476445	2020-03-23	South America	Brazil	São Paulo		South America	Brazil	São Paulo
Brazil/SP-L7-CD81/2020	EPI_ISL_476446	2020-03-24	South America	Brazil	São Paulo		South America	Brazil	São Paulo
Brazil/SP-L7-CD82/2020	EPI_ISL_476447	2020-03-24	South America	Brazil	São Paulo		South America	Brazil	São Paulo
Brazil/SP-L7-CD83/2020	EPI_ISL_476448	2020-03-24	South America	Brazil	São Paulo		South America	Brazil	São Paulo
Brazil/SP-L8-CD104/2020	EPI_ISL_476451	2020-03-20	South America	Brazil	São Paulo		South America	Brazil	São Paulo
Brazil/SP-L8-CD105/2020	EPI_ISL_476452	2020-03-21	South America	Brazil	São Paulo		South America	Brazil	São Paulo
Brazil/SP-L8-CD107/2020	EPI_ISL_476454	2020-03-23	South America	Brazil	São Paulo		South America	Brazil	São Paulo
Brazil/SP-L8-CD109/2020	EPI_ISL_476455	2020-03-24	South America	Brazil	São Paulo		South America	Brazil	São Paulo
Brazil/SP-L8-CD110/2020	EPI_ISL_476456	2020-03-23	South America	Brazil	São Paulo		South America	Brazil	São Paulo
Brazil/SP-L8-CD111/2020	EPI_ISL_476457	2020-03-25	South America	Brazil	São Paulo		South America	Brazil	São Paulo
Brazil/SP-L8-CD112/2020	EPI_ISL_476458	2020-03-17	South America	Brazil	São Paulo		South America	Brazil	São Paulo
Brazil/SP-L8-CD114/2020	EPI_ISL_476460	2020-03-20	South America	Brazil	São Paulo		South America	Brazil	São Paulo
Brazil/SP-L8-CD115/2020	EPI_ISL_476461	2020-03-23	South America	Brazil	São Paulo		South America	Brazil	São Paulo
Brazil/SP-L8-CD116/2020	EPI_ISL_476462	2020-03-23	South America	Brazil	São Paulo		South America	Brazil	São Paulo
Brazil/SP-L8-CD86/2020	EPI_ISL_476463	2020-03-20	South America	Brazil	São Paulo		South America	Brazil	São Paulo
Brazil/SP-L8-CD87/2020	EPI_ISL_476464	2020-03-22	South America	Brazil	São Paulo		South America	Brazil	São Paulo
Brazil/SP-L8-CD88/2020	EPI_ISL_476465	2020-03-23	South America	Brazil	São Paulo		South America	Brazil	São Paulo
Brazil/SP-L8-CD89/2020	EPI_ISL_476466	2020-03-23	South America	Brazil	São Paulo		South America	Brazil	São Paulo
Brazil/SP-L8-CD98/2020	EPI_ISL_476467	2020-03-23	South America	Brazil	São Paulo		South America	Brazil	São Paulo
Brazil/SP-L8-CD99/2020	EPI_ISL_476468	2020-03-24	South America	Brazil	São Paulo		South America	Brazil	São Paulo
Brazil/SP-L9-CD118/2020	EPI_ISL_476469	2020-03-24	South America	Brazil	São Paulo		South America	Brazil	São Paulo
Brazil/SP-L9-CD121/2020	EPI_ISL_476471	2020-03-17	South America	Brazil	São Paulo		South America	Brazil	São Paulo
Brazil/SP-L9-CD124/2020	EPI_ISL_476473	2020-03-23	South America	Brazil	São Paulo		South America	Brazil	São Paulo
Brazil/SP-L9-CD126/2020	EPI_ISL_476475	2020-03-24	South America	Brazil	São Paulo		South America	Brazil	São Paulo
Brazil/SP-L9-CD127/2020	EPI_ISL_476476	2020-03-24	South America	Brazil	São Paulo		South America	Brazil	São Paulo
Brazil/SP-L9-CD128/2020	EPI_ISL_476477	2020-03-23	South America	Brazil	São Paulo		South America	Brazil	São Paulo
Brazil/SP-L9-CD131/2020	EPI_ISL_476479	2020-03-19	South America	Brazil	São Paulo		South America	Brazil	São Paulo
Brazil/SP-L9-CD133/2020	EPI_ISL_476480	2020-03-23	South America	Brazil	São Paulo		South America	Brazil	São Paulo
Brazil/SP-L9-CD134/2020	EPI_ISL_476481	2020-03-23	South America	Brazil	São Paulo		South America	Brazil	São Paulo
Brazil/SP-L9-CD135/2020	EPI_ISL_476482	2020-03-24	South America	Brazil	São Paulo		South America	Brazil	São Paulo
Brazil/SP-L9-CD38/2020	EPI_ISL_476488	2020-03-16	South America	Brazil	São Paulo		South America	Brazil	São Paulo
Brazil/SP-L9-CD90/2020	EPI_ISL_476489	2020-03-24	South America	Brazil	São Paulo		South America	Brazil	São Paulo
Brazil/SP-L98-CD87979/2021	EPI_ISL_1004237	2021-02-09	South America	Brazil	São Paulo	Araraquara	South America	Brazil	São Paulo
Brazil/SP-RP23/2020	EPI_ISL_613964	2020-03-30	South America	Brazil	São Paulo	Ribeirao Preto	South America	Brazil	São Paulo
Brazil/TO-1172/2020	EPI_ISL_943974	2020-09-25	South America	Brazil	Tocantins	Palmas	South America	Brazil	Tocantins
Brazil/TO-1173/2020	EPI_ISL_943975	2020-09-25	South America	Brazil	Tocantins	Palmas	South America	Brazil	Tocantins
Brazil/TO-1174/2020	EPI_ISL_943976	2020-09-29	South America	Brazil	Tocantins	Presidente Kennedy	South America	Brazil	Tocantins
Brazil/TO-1175/2020	EPI_ISL_943977	2020-09-29	South America	Brazil	Tocantins	Araguaiana	South America	Brazil	Tocantins
Brazil/TO-1177/2020	EPI_ISL_943978	2020-10-08	South America	Brazil	Tocantins	Sandolandia	South America	Brazil	Tocantins
Brazil/TO-1178/2020	EPI_ISL_943979	2020-10-10	South America	Brazil	Tocantins	Palmas	South America	Brazil	Tocantins
Brazil/TO-1180/2020	EPI_ISL_943981	2020-10-14	South America	Brazil	Tocantins	Guarai	South America	Brazil	Tocantins
Brazil/TO-1184/2020	EPI_ISL_943991	2020-10-15	South America	Brazil	Tocantins	Araguaiana	South America	Brazil	Tocantins
Brazil/TO-1186/2020	EPI_ISL_943985	2020-10-26	South America	Brazil	Tocantins	Araguatins	South America	Brazil	Tocantins
Brazil/un-HIAE-SP04/2020	EPI_ISL_486429	2020-03-20	South America	Brazil	Brazil		South America	Brazil	Brazil
Brunei/6/2020	EPI_ISL_962877	2020-12-28	Asia	Brunei	Brunei		Asia	Brunei	Brunei
Brunei/7/2020	EPI_ISL_962878	2020-12-28	Asia	Brunei	Brunei		Asia	Brunei	Brunei
Canada/MB-NML-859/2020	EPI_ISL_582342	2020-03-30	North America	Canada	Manitoba		North America	Canada	Manitoba
Canada/NS-NML-5170/2020	EPI_ISL_1055479	2020-12-30	North America	Canada	Nova Scotia		North America	Canada	Nova Scotia
Canada/ON-PHL-20-01783/2020	EPI_ISL_636934	2020-07	North America	Canada	Ontario		North America	Canada	Ontario
Canada/ON-SC0253/2020	EPI_ISL_876605	2020-08-23	North America	Canada	Ontario	Toronto	North America	Canada	Ontario
Chile/RM-158209/2020	EPI_ISL_746686	2020-08-22	South America	Chile	Region Metropolitana de Santiago	Santiago	South America	Chile	Region Metropolitana de Santiago
Colombia/AMA-INS-VG-391/2021	EPI_ISL_906145	2021-01-07	South America	Colombia	Departamento de Amazonas		South America	Colombia	Departamento de Amazonas
Colombia/AMA-INS-VG-632/2021	EPI_ISL_956288	2021-01-13	South America	Colombia	Departamento de Amazonas		South America	Colombia	Departamento de Amazonas
Colombia/DC-INS-VG-457/2021	EPI_ISL_956305	2021-01-10	South America	Colombia	Bogota		South America	Colombia	Bogota
CzechRepublic/IAB20_016_013/2020	EPI_ISL_889342	2020-07-20	Europe	Czech Republic	South Moravian Region	Brno	Europe	Czech Republic	South Moravian Region
CzechRepublic/NRL-7913/2020	EPI_ISL_541336	2020-07-27	Europe	Czech Republic	South Moravian Region	Ratíškovice	Europe	Czech Republic	South Moravian Region
CzechRepublic/NRL-7915/2020	EPI_ISL_541337	2020-07-27	Europe	Czech Republic	South Moravian Region	Hodonín	Europe	Czech Republic	South Moravian Region
Denmark/DCGC-34871/2021	EPI_ISL_926011	2021-01-25	Europe	Denmark	Hovedstaden		Europe	Denmark	Hovedstaden
Denmark/DCGC-40511/2021	EPI_ISL_972188	2021-01-25	Europe	Denmark	Hovedstaden		Europe	Denmark	Hovedstaden
England/204221451/2020	EPI_ISL_593819	2020	Europe	United Kingdom	England		Europe	United Kingdom	England
England/ALDP-5A32C8/2020	EPI_ISL_558798	2020-06-14	Europe	United Kingdom	England		Europe	United Kingdom	England
England/ALDP-91629F/2020	EPI_ISL_551467	2020-06-22	Europe	United Kingdom	England		Europe	United Kingdom	England
England/ALDP-94C685/2020	EPI_ISL_555867	2020-06-15	Europe	United Kingdom	England		Europe	United Kingdom	England
England/ALDP-BB31B3/2020	EPI_ISL_703236	2020-11-19	Europe	United Kingdom	England		Europe	United Kingdom	England
England/ALDP-BB39D9/2020	EPI_ISL_702976	2020-11-19	Europe	United Kingdom	England		Europe	United Kingdom	England
England/ALDP-C3AC67/2020	EPI_ISL_730661	2020-12-08	Europe	United Kingdom	England		Europe	United Kingdom	England
England/ALDP-CE12D6/2020	EPI_ISL_800134	2020-12-24	Europe	United Kingdom	England		Europe	United Kingdom	England
England/ALDP-E87F8E/2021	EPI_ISL_836765	2021-01-03	Europe	United Kingdom	England		Europe	United Kingdom	England
England/ALDP-E87FBB/2021	EPI_ISL_836928	2021-01-03	Europe	United Kingdom	England		Europe	United Kingdom	England
England/BHRT-24B3794/2020	EPI_ISL_528807	2020-05-27	Europe	United Kingdom	England		Europe	United Kingdom	England
England/BHRT-24B3819/2020	EPI_ISL_528808	2020-05-17	Europe	United Kingdom	England		Europe	United Kingdom	England
England/BHRT-24B3925/2020	EPI_ISL_528790	2020-05-21	Europe	United Kingdom	England		Europe	United Kingdom	England
England/BHRT-24B3A6E/2020	EPI_ISL_528800	2020-06-02	Europe	United Kingdom	England		Europe	United Kingdom	England
England/CAMC-B9ABD2/2020	EPI_ISL_673528	2020-11-15	Europe	United Kingdom	England		Europe	United Kingdom	England
England/CAMC-FB204A/2021	EPI_ISL_857679	2021-01-11	Europe	United Kingdom	England		Europe	United Kingdom	England
England/LOND-12F11CE/2020	EPI_ISL_1104672	2020-12-12	Europe	United Kingdom	England		Europe	United Kingdom	England
England/MILK-99D597/2020	EPI_ISL_549833	2020-08-30	Europe	United Kingdom	England		Europe	United Kingdom	England
England/MILK-ABBBBE/2020	EPI_ISL_631036	2020-10-21	Europe	United Kingdom	England		Europe	United Kingdom	England
England/MILK-ABBFD0/2020	EPI_ISL_630998	2020-10-22	Europe	United Kingdom	England		Europe	United Kingdom	England
England/MILK-AC9607/2020	EPI_ISL_629164	2020-10-21	Europe	United Kingdom	England		Europe	United Kingdom	England
England/MILK-ACFE45/2020	EPI_ISL_651545	2020-10-22	Europe	United Kingdom	England		Europe	United Kingdom	England
England/MILK-ACFE90/2020	EPI_ISL_652142	2020-10-22	Europe	United Kingdom	England		Europe	United Kingdom	England
England/MILK-B3A7FE/2020	EPI_ISL_706038	2020-11-02	Europe	United Kingdom	England		Europe	United Kingdom	England
England/MILK-BAACAF/2020	EPI_ISL_783141	2020-11-18	Europe	United Kingdom	England		Europe	United Kingdom	England
England/MILK-C00383/2020	EPI_ISL_760881	2020-12-02	Europe	United Kingdom	England		Europe	United Kingdom	England
England/MILK-C0BAB0/2020	EPI_ISL_760963	2020-12-05	Europe	United Kingdom	England		Europe	United Kingdom	England
England/MILK-D07E11/2020	EPI_ISL_781370	2020-12-19	Europe	United Kingdom	England		Europe	United Kingdom	England
England/MILK-D6461A/2020	EPI_ISL_798972	2020-12-24	Europe	United Kingdom	England		Europe	United Kingdom	England
England/MILK-F88E43/2021	EPI_ISL_875048	2021-01-07	Europe	United Kingdom	England		Europe	United Kingdom	England
England/NORT-29D473/2020	EPI_ISL_488053	2020-05-03	Europe	United Kingdom	England		Europe	United Kingdom	England
England/NORT-29DC8A/2020	EPI_ISL_484313	2020-05-07	Europe	United Kingdom	England		Europe	United Kingdom	England
England/NORT-29ECF2/2020	EPI_ISL_490482	2020-05-11	Europe	United Kingdom	England		Europe	United Kingdom	England
England/QEUH-9B7A5C/2020	EPI_ISL_590506	2020-09-04	Europe	United Kingdom	England		Europe	United Kingdom	England
England/QEUH-9B7A6B/2020	EPI_ISL_590564	2020-09-03	Europe	United Kingdom	England		Europe	United Kingdom	England
England/QEUH-A4B087/2020	EPI_ISL_637811	2020-10-05	Europe	United Kingdom	England		Europe	United Kingdom	England
England/QEUH-CC1F3F/2020	EPI_ISL_760740	2020-12-17	Europe	United Kingdom	England		Europe	United Kingdom	England
England/QEUH-CC3B66/2020	EPI_ISL_760416	2020-12-21	Europe	United Kingdom	England		Europe	United Kingdom	England
England/QEUH-EF45B7/2021	EPI_ISL_834755	2021-01-05	Europe	United Kingdom	England		Europe	United Kingdom	England
England/RAND-12DFDA4/2021	EPI_ISL_1100028	2021-02-10	Europe	United Kingdom	England		Europe	United Kingdom	England
England/TFCI-26FCBCE/2020	EPI_ISL_814619	2020-12-19	Europe	United Kingdom	England		Europe	United Kingdom	England
France/un-HMN-21022040396/2021	EPI_ISL_1085508	2021-02-04	Europe	France	France		Europe	France	France
Fujian/IM3520002T/2020	EPI_ISL_431180	2020-03-15	Asia	China	Fujian		Asia	China	Fujian
Fujian/IM3520003T/2020	EPI_ISL_431240	2020-03-16	Asia	China	Fujian		Asia	China	Fujian
Gibraltar/203160593/2020	EPI_ISL_547433	2020-07-24	Europe	United Kingdom	Gibraltar	Gibraltar	Europe	United Kingdom	Gibraltar
Gibraltar/203160594/2020	EPI_ISL_547434	2020-07-22	Europe	United Kingdom	Gibraltar	Gibraltar	Europe	United Kingdom	Gibraltar
Gibraltar/203160595/2020	EPI_ISL_547435	2020-07-27	Europe	United Kingdom	Gibraltar	Gibraltar	Europe	United Kingdom	Gibraltar
Gibraltar/203360721/2020	EPI_ISL_547437	2020-07-22	Europe	United Kingdom	Gibraltar	Gibraltar	Europe	United Kingdom	Gibraltar
HongKong/HKU-201216-266/2020	EPI_ISL_1034665	2020-09-21	Asia	Hong Kong	Hong Kong		Asia	Hong Kong	Hong Kong
India/KA-NIMH-SEQ-131/2021	EPI_ISL_995714	2021-01-21	Asia	India	Karnataka		Asia	India	Karnataka
India/MH-GA71/2020	EPI_ISL_508266	2020-06-18	Asia	India	Maharashtra	Aurangabad	Asia	India	Maharashtra
India/TG-CCMB-AA01/2020	EPI_ISL_539667	2020-08-10	Asia	India	Telangana		Asia	India	Telangana
India/TG-CCMB-AA33/2020	EPI_ISL_539668	2020-08-10	Asia	India	Telangana		Asia	India	Telangana
Iran/Tehran-NIC12RC/2020	EPI_ISL_959284	2020-11-05	Asia	Iran	Tehran		Asia	Iran	Tehran
Ireland/D-NVRL-84IRL82971/2021	EPI_ISL_1001260	2021-01-31	Europe	Ireland	Dublin		Europe	Ireland	Dublin
Israel/CVL-2720/2021	EPI_ISL_1073384	2021-01-19	Asia	Israel	South District		Asia	Israel	South District
Italy/FVG-ISS-6540_Res/2020	EPI_ISL_877765	2020-12-21	Europe	Italy	Friuli Venezia Giulia		Europe	Italy	Friuli Venezia Giulia
Japan/IC-0006/2020	EPI_ISL_591352	2020-06-13	Asia	Japan	Japan		Asia	Philippines	Philippines
Japan/IC-0028/2020	EPI_ISL_591372	2020-05-25	Asia	Japan	Japan		South America	Brazil	Brazil
Japan/IC-0031/2020	EPI_ISL_591537	2020-06-06	Asia	Japan	Japan		South America	Brazil	Brazil
Japan/IC-0032/2020	EPI_ISL_591538	2020-06-06	Asia	Japan	Japan		South America	Brazil	Brazil
Japan/IC-0060/2020	EPI_ISL_591402	2020-06-13	Asia	Japan	Japan		Asia	South Korea	South Korea
Japan/IC-0069/2020	EPI_ISL_591411	2020-07-02	Asia	Japan	Japan		Asia	Philippines	Philippines
Japan/IC-0108/2020	EPI_ISL_591449	2020-07-24	Asia	Japan	Japan		Asia	Philippines	Philippines
Japan/IC-0109/2020	EPI_ISL_591450	2020-07-25	Asia	Japan	Japan		Asia	Philippines	Philippines
Japan/IC-0111/2020	EPI_ISL_591452	2020-07-26	Asia	Japan	Japan		Asia	India	India
Japan/IC-0114/2020	EPI_ISL_591455	2020-07-28	Asia	Japan	Japan		Asia	India	India
Japan/IC-0117/2020	EPI_ISL_591458	2020-07-28	Asia	Japan	Japan		Asia	India	India
Japan/IC-0118/2020	EPI_ISL_591459	2020-07-28	Asia	Japan	Japan		Asia	India	India
Japan/IC-0132/2020	EPI_ISL_667561	2020-07-08	Asia	Japan	Japan		Asia	Philippines	Philippines
Japan/IC-0149/2020	EPI_ISL_667578	2020-08-04	Asia	Japan	Japan		South America	Brazil	Brazil
Japan/IC-0197/2020	EPI_ISL_667626	2020-07-11	Asia	Japan	Japan		South America	Brazil	Brazil
Japan/IC-0204/2020	EPI_ISL_667633	2020-07-19	Asia	Japan	Japan		Asia	Philippines	Philippines
Japan/IC-0210/2020	EPI_ISL_667639	2020-06-13	Asia	Japan	Japan		Asia	Philippines	Philippines
Japan/IC-0220/2020	EPI_ISL_667649	2020-07-21	Asia	Japan	Japan		Asia	Philippines	Philippines
Japan/IC-0221/2020	EPI_ISL_667650	2020-07-28	Asia	Japan	Japan		Asia	Philippines	Philippines
Japan/IC-0234/2020	EPI_ISL_667663	2020-09-01	Asia	Japan	Japan		Asia	Philippines	Philippines
Japan/IC-0253/2020	EPI_ISL_667682	2020-10-20	Asia	Japan	Japan		Asia	India	India
Japan/IC-0358/2020	EPI_ISL_721601	2020-11-16	Asia	Japan	Japan		Asia	Philippines	Philippines
Japan/IC-0381/2020	EPI_ISL_721570	2020-11-27	Asia	Japan	Japan		Asia	Philippines	Philippines
Japan/IC-0401/2020	EPI_ISL_736895	2020-12-11	Asia	Japan	Japan		Asia	Philippines	Philippines
Japan/IC-0443/2020	EPI_ISL_768652	2020-11-24	Asia	Japan	Japan		Europe	United Kingdom	England
Japan/IC-0445/2020	EPI_ISL_768654	2020-11-30	Asia	Japan	Japan		Europe	Germany	Germany
Japan/IC-0500/2020	EPI_ISL_768709	2020-12-26	Asia	Japan	Japan		South America	Brazil	Brazil
Japan/IC-0524/2020	EPI_ISL_779207	2020-12-28	Asia	Japan	Japan		Asia	Qatar	Qatar
Japan/IC-0526/2020	EPI_ISL_779209	2020-12-29	Asia	Japan	Japan		Europe	Netherlands	Netherlands
Japan/IC-0533/2020	EPI_ISL_779216	2020-12-31	Asia	Japan	Japan		Asia	Philippines	Philippines
Japan/IC-0566/2020	EPI_ISL_779245	2020-09-09	Asia	Japan	Japan		Asia	Philippines	Philippines
Japan/IC-0567/2020	EPI_ISL_779246	2020-09-11	Asia	Japan	Japan		Asia	Japan	Japan
Japan/IC-0694/2021	EPI_ISL_825428	2021-01-09	Asia	Japan	Japan		Asia	India	India
Japan/IC-0736/2021	EPI_ISL_860113	2021-01-17	Asia	Japan	Japan		Asia	Philippines	Philippines
Japan/IC-0776/2021	EPI_ISL_1046774	2021-01-31	Asia	Japan	Japan		Asia	Philippines	Philippines
Japan/IC-0779/2021	EPI_ISL_1046782	2021-01-28	Asia	Japan	Japan		Asia	Philippines	Philippines
Japan/PG-10923/2020	EPI_ISL_901583	2020-08-10	Asia	Japan	Japan		Asia	Japan	Japan
Japan/PG-10945/2020	EPI_ISL_901605	2020-08-21	Asia	Japan	Japan		Asia	Japan	Japan
Japan/PG-17511/2021	EPI_ISL_1131143	2021-01-10	Asia	Japan	Japan		Asia	Japan	Japan
Japan/PG-18483/2021	EPI_ISL_1127124	2021-01-10	Asia	Japan	Japan		Asia	Japan	Japan
Japan/PG-18485/2021	EPI_ISL_1127125	2021-01-12	Asia	Japan	Japan		Asia	Japan	Japan
Japan/PG-19156/2021	EPI_ISL_1127905	2021-01	Asia	Japan	Japan		Asia	Japan	Japan
Japan/PG-19157/2021	EPI_ISL_1127906	2021-01	Asia	Japan	Japan		Asia	Japan	Japan
Japan/PG-19158/2021	EPI_ISL_1127907	2021-01	Asia	Japan	Japan		Asia	Japan	Japan
Japan/PG-19160/2021	EPI_ISL_1127909	2021-01	Asia	Japan	Japan		Asia	Japan	Japan
Japan/PG-20015/2021	EPI_ISL_1124518	2021-01	Asia	Japan	Japan		Asia	Japan	Japan
Japan/PG-20016/2021	EPI_ISL_1124519	2021-01	Asia	Japan	Japan		Asia	Japan	Japan
Japan/PG-20018/2021	EPI_ISL_1124523	2021-01	Asia	Japan	Japan		Asia	Japan	Japan
Japan/PG-20019/2021	EPI_ISL_1124525	2021-01	Asia	Japan	Japan		Asia	Japan	Japan
Japan/PG-20020/2021	EPI_ISL_1124527	2021-01	Asia	Japan	Japan		Asia	Japan	Japan
Japan/PG-20044/2021	EPI_ISL_1124567	2021-01	Asia	Japan	Japan		Asia	Japan	Japan
Japan/PG-2686/2020	EPI_ISL_690818	2020-03-23	Asia	Japan	Japan		Asia	Japan	Japan
Japan/PG-3149/2020	EPI_ISL_690635	2020-06-23	Asia	Japan	Japan		Asia	Japan	Japan
Japan/PG-8711/2020	EPI_ISL_686307	2020-08-28	Asia	Japan	Japan		Asia	Japan	Japan
Luxembourg/LNS0817333/2021	EPI_ISL_911195	2021-01-17	Europe	Luxembourg	Luxembourg		Europe	Luxembourg	Luxembourg
Mexico/CMX-INMEGEN-12-03-05/2020	EPI_ISL_955192	2020-11-20	North America	Mexico	Mexico City		North America	Mexico	Mexico City
Mexico/NLE-UANL-015/2021	EPI_ISL_979352	2021-01-10	North America	Mexico	Nuevo Leon		North America	Mexico	Nuevo Leon
Mexico/NLE-UANL-016/2021	EPI_ISL_1091241	2021-01-15	North America	Mexico	Nuevo Leon		North America	Mexico	Nuevo Leon
Mexico/NLE-UANL-087/2020	EPI_ISL_961766	2020-07-21	North America	Mexico	Nuevo Leon		North America	Mexico	Nuevo Leon
Netherlands/NH-RIVM-11503/2021	EPI_ISL_1014436	2021-01-29	Europe	Netherlands	North Holland		Europe	Netherlands	North Holland
Netherlands/UT-RIVM-10064/2020	EPI_ISL_547519	2020-04-08	Europe	Netherlands	Utrecht		Europe	Netherlands	Utrecht
Netherlands/UT-RIVM-12019/2021	EPI_ISL_1014104	2021-01-27	Europe	Netherlands	Utrecht		Europe	Netherlands	Utrecht
NewZealand/20VR2652/2020	EPI_ISL_579320	2020	Oceania	New Zealand	Auckland		Oceania	New Zealand	Auckland
NewZealand/21CV0019/2020	EPI_ISL_794621	2020-12-29	Oceania	New Zealand	Auckland		Oceania	New Zealand	Auckland
NorthernIreland/NIRE-236236/2021	EPI_ISL_920984	2021-01-12	Europe	United Kingdom	Northern Ireland		Europe	United Kingdom	Northern Ireland
Norway/0528/2021	EPI_ISL_860285	2021-01-02	Europe	Norway	Trondelag		Europe	Norway	Trondelag
Norway/0537/2021	EPI_ISL_860287	2021-01-04	Europe	Norway	Trondelag		Europe	Norway	Trondelag
Norway/0725/2021	EPI_ISL_1118453	2021-01-05	Europe	Norway	Nordland		Europe	Norway	Nordland
Norway/0832/2021	EPI_ISL_1034346	2021-01-02	Europe	Norway	Trondelag		Europe	Norway	Trondelag
Norway/0833/2021	EPI_ISL_1034353	2021-01-02	Europe	Norway	Trondelag		Europe	Norway	Trondelag
Norway/0834/2021	EPI_ISL_1118468	2021-01-04	Europe	Norway	Trondelag		Europe	Norway	Trondelag
Norway/0835/2021	EPI_ISL_1034356	2021-01-04	Europe	Norway	Trondelag		Europe	Norway	Trondelag
Norway/0836/2021	EPI_ISL_1034354	2021-01-04	Europe	Norway	Trondelag		Europe	Norway	Trondelag
Norway/0837/2021	EPI_ISL_1034357	2021-01-04	Europe	Norway	Trondelag		Europe	Norway	Trondelag
Norway/0838/2021	EPI_ISL_1034355	2021-01-04	Europe	Norway	Trondelag		Europe	Norway	Trondelag
Norway/0839/2021	EPI_ISL_1034360	2021-01-11	Europe	Norway	Trondelag		Europe	Norway	Trondelag
Norway/0841/2021	EPI_ISL_1034361	2021-01-11	Europe	Norway	Trondelag		Europe	Norway	Trondelag
Norway/1676/2021	EPI_ISL_1118469	2021-01-07	Europe	Norway	Trondelag		Europe	Norway	Trondelag
Norway/1680/2021	EPI_ISL_1118514	2021-01-22	Europe	Norway	Trondelag		Europe	Norway	Trondelag
Norway/1916/2021	EPI_ISL_1013464	2021-01-26	Europe	Norway	Vestfold Og Telemark		Europe	Norway	Vestfold Og Telemark
Norway/3069/2020	EPI_ISL_549084	2020-08-10	Europe	Norway	Oslo		Europe	Norway	Oslo
Peru/HUA-INS-682/2020	EPI_ISL_1111142	2020-12-16	South America	Peru	Huanuco		South America	Peru	Huanuco
Peru/HUA-INS-686/2020	EPI_ISL_1111146	2020-12-30	South America	Peru	Huanuco		South America	Peru	Huanuco
Philippines/PH-PGC-02772/2021	EPI_ISL_1122458	2021-01-16	Asia	Philippines	National Capital Region		Asia	Philippines	National Capital Region
Philippines/PH-PGC-03040/2021	EPI_ISL_1081828	2021-01-25	Asia	Philippines	Davao Region		Asia	Philippines	Davao Region
Philippines/PH-PGC-04222/2021	EPI_ISL_1122457	2021-02-01	Asia	Philippines	National Capital Region		Asia	Philippines	National Capital Region
Philippines/PH-PGC-04290/2021	EPI_ISL_1122455	2021-01-23	Asia	Philippines	Davao Region		Asia	Philippines	Davao Region
Philippines/PH-PGC-04430/2021	EPI_ISL_1122456	2021-01-28	Asia	Philippines	National Capital Region		Asia	Philippines	National Capital Region
Philippines/PH-PGC-04778/2021	EPI_ISL_1122429	2021-02-01	Asia	Philippines	Central Visayas		Asia	Philippines	Central Visayas
Philippines/PH-PGC-04779/2021	EPI_ISL_1122430	2021-02-01	Asia	Philippines	Central Visayas		Asia	Philippines	Central Visayas
Philippines/PH-PGC-04780/2021	EPI_ISL_1122431	2021-02-01	Asia	Philippines	Central Visayas		Asia	Philippines	Central Visayas
Philippines/PH-PGC-04781/2021	EPI_ISL_1122432	2021-02-01	Asia	Philippines	Central Visayas		Asia	Philippines	Central Visayas
Philippines/PH-PGC-04782/2021	EPI_ISL_1122433	2021-02-02	Asia	Philippines	Central Visayas		Asia	Philippines	Central Visayas
Philippines/PH-PGC-04783/2021	EPI_ISL_1122434	2021-02-02	Asia	Philippines	Central Visayas		Asia	Philippines	Central Visayas
Philippines/PH-PGC-04784/2021	EPI_ISL_1122435	2021-02-02	Asia	Philippines	Central Visayas		Asia	Philippines	Central Visayas
Philippines/PH-PGC-04785/2021	EPI_ISL_1122436	2021-01-31	Asia	Philippines	Central Visayas		Asia	Philippines	Central Visayas
Philippines/PH-PGC-04789/2021	EPI_ISL_1122437	2021-02-01	Asia	Philippines	Central Visayas		Asia	Philippines	Central Visayas
Philippines/PH-PGC-04792/2021	EPI_ISL_1122438	2021-02-01	Asia	Philippines	Central Visayas		Asia	Philippines	Central Visayas
Philippines/PH-PGC-04793/2021	EPI_ISL_1122439	2021-02-01	Asia	Philippines	Central Visayas		Asia	Philippines	Central Visayas
Philippines/PH-PGC-04797/2021	EPI_ISL_1122440	2021-02-01	Asia	Philippines	Central Visayas		Asia	Philippines	Central Visayas
Philippines/PH-PGC-04798/2021	EPI_ISL_1122441	2021-02-01	Asia	Philippines	Central Visayas		Asia	Philippines	Central Visayas
Philippines/PH-PGC-04799/2021	EPI_ISL_1122442	2021-02-01	Asia	Philippines	Central Visayas		Asia	Philippines	Central Visayas
Philippines/PH-PGC-04800/2021	EPI_ISL_1122443	2021-02-01	Asia	Philippines	Central Visayas		Asia	Philippines	Central Visayas
Philippines/PH-PGC-04801/2021	EPI_ISL_1122444	2021-02-01	Asia	Philippines	Central Visayas		Asia	Philippines	Central Visayas
Philippines/PH-PGC-04804/2021	EPI_ISL_1122445	2021-02-01	Asia	Philippines	Central Visayas		Asia	Philippines	Central Visayas
Philippines/PH-PGC-04805/2021	EPI_ISL_1122446	2021-02-01	Asia	Philippines	Central Visayas		Asia	Philippines	Central Visayas
Philippines/PH-PGC-04806/2021	EPI_ISL_1122447	2021-02-02	Asia	Philippines	Central Visayas		Asia	Philippines	Central Visayas
Philippines/PH-PGC-04808/2021	EPI_ISL_1122448	2021-02-02	Asia	Philippines	Central Visayas		Asia	Philippines	Central Visayas
Philippines/PH-PGC-04810/2021	EPI_ISL_1122426	2021-02-02	Asia	Philippines	Central Visayas		Asia	Philippines	Central Visayas
Philippines/PH-PGC-04811/2021	EPI_ISL_1122449	2021-02-02	Asia	Philippines	Central Visayas		Asia	Philippines	Central Visayas
Philippines/PH-PGC-04813/2021	EPI_ISL_1122450	2021-02-02	Asia	Philippines	Central Visayas		Asia	Philippines	Central Visayas
Philippines/PH-PGC-04816/2021	EPI_ISL_1122451	2021-01-31	Asia	Philippines	Central Visayas		Asia	Philippines	Central Visayas
Philippines/PH-PGC-04820/2021	EPI_ISL_1122452	2021-02-01	Asia	Philippines	Central Visayas		Asia	Philippines	Central Visayas
Philippines/PH-PGC-04828/2021	EPI_ISL_1122453	2021-02-01	Asia	Philippines	Central Visayas		Asia	Philippines	Central Visayas
Philippines/PH-PGC-04829/2021	EPI_ISL_1122427	2021-02-01	Asia	Philippines	Central Visayas		Asia	Philippines	Central Visayas
Philippines/PH-PGC-04830/2021	EPI_ISL_1122454	2021-02-01	Asia	Philippines	Central Visayas		Asia	Philippines	Central Visayas
Philippines/PH-PGC-04833/2021	EPI_ISL_1122428	2021-02-02	Asia	Philippines	Central Visayas		Asia	Philippines	Central Visayas
Poland/27089/2020	EPI_ISL_732909	2020-11	Europe	Poland	Poland		Europe	Poland	Poland
Poland/27753/2020	EPI_ISL_732914	2020-11	Europe	Poland	Poland		Europe	Poland	Poland
Poland/76078/2020	EPI_ISL_732856	2020-11	Europe	Poland	Poland		Europe	Poland	Poland
Poland/Masovia-13802/2020	EPI_ISL_754913	2020-09-09	Europe	Poland	Masovia		Europe	Poland	Masovia
Portugal/IGC_g156/2020	EPI_ISL_960776	2020-12-23	Europe	Portugal	Setúbal	Montijo	Europe	Portugal	Setúbal
Portugal/PT0844/2020	EPI_ISL_511103	2020-04-28	Europe	Portugal	Portugal		Europe	Portugal	Portugal
Portugal/PT1822/2020	EPI_ISL_732044	2020-11-15	Europe	Portugal	Portugal		Europe	Portugal	Portugal
Portugal/PT1831/2020	EPI_ISL_732052	2020-11-15	Europe	Portugal	Portugal		Europe	Portugal	Portugal
Portugal/PT1952/2020	EPI_ISL_732179	2020-11-12	Europe	Portugal	Portugal		Europe	Portugal	Portugal
Portugal/PT1953/2020	EPI_ISL_732180	2020-11-12	Europe	Portugal	Portugal		Europe	Portugal	Portugal
Portugal/PT1954/2020	EPI_ISL_732181	2020-11-13	Europe	Portugal	Portugal		Europe	Portugal	Portugal
Portugal/PT1956/2020	EPI_ISL_732183	2020-11-13	Europe	Portugal	Portugal		Europe	Portugal	Portugal
Portugal/PT1957/2020	EPI_ISL_732184	2020-11-13	Europe	Portugal	Portugal		Europe	Portugal	Portugal
Portugal/PT2036/2020	EPI_ISL_732252	2020-11-09	Europe	Portugal	Portugal		Europe	Portugal	Portugal
Portugal/PT2501/2021	EPI_ISL_941550	2021-01-14	Europe	Portugal	Portugal		Europe	Portugal	Portugal
Portugal/PT2503/2021	EPI_ISL_941552	2021-01-14	Europe	Portugal	Portugal		Europe	Portugal	Portugal
Portugal/PT2914/2021	EPI_ISL_941896	2021-01-13	Europe	Portugal	Portugal		Europe	Portugal	Portugal
Portugal/PT3063/2021	EPI_ISL_1055001	2021-02-14	Europe	Portugal	Portugal		Europe	Portugal	Portugal
Portugal/PT3064/2021	EPI_ISL_1055000	2021-02-14	Europe	Portugal	Portugal		Europe	Portugal	Portugal
Portugal/PT3619/2021	EPI_ISL_1116630	2021-02-11	Europe	Portugal	Portugal		Europe	Portugal	Portugal
Portugal/PT3626/2021	EPI_ISL_1117216	2021-02-10	Europe	Portugal	Portugal		Europe	Portugal	Portugal
Russia/KL-RII-MH5356S/2020	EPI_ISL_733300	2020-09-23	Europe	Russia	Kalmykia	Elista	Europe	Russia	Kalmykia
Russia/KLU-RII-MH3423S/2020	EPI_ISL_733144	2020-10-06	Europe	Russia	Kaluga	Tovarkovo	Europe	Russia	Kaluga
Russia/YAR-RII-MH3382S/2020	EPI_ISL_733121	2020-10-07	Europe	Russia	Yaroslavl	Yaroslavl	Europe	Russia	Yaroslavl
Scotland/CVR2951/2020	EPI_ISL_461606	2020-04-22	Europe	United Kingdom	Scotland		Europe	United Kingdom	Scotland
Scotland/CVR3105/2020	EPI_ISL_461678	2020-04-25	Europe	United Kingdom	Scotland		Europe	United Kingdom	Scotland
Scotland/CVR3289/2020	EPI_ISL_493851	2020-05-01	Europe	United Kingdom	Scotland		Europe	United Kingdom	Scotland
Scotland/CVR3290/2020	EPI_ISL_493852	2020-05-06	Europe	United Kingdom	Scotland		Europe	United Kingdom	Scotland
Scotland/CVR3315/2020	EPI_ISL_493868	2020-05-05	Europe	United Kingdom	Scotland		Europe	United Kingdom	Scotland
Scotland/CVR3475/2020	EPI_ISL_456869	2020-05-08	Europe	United Kingdom	Scotland		Europe	United Kingdom	Scotland
Scotland/CVR3511/2020	EPI_ISL_473651	2020-05-08	Europe	United Kingdom	Scotland		Europe	United Kingdom	Scotland
Scotland/CVR3690/2020	EPI_ISL_478094	2020-05-24	Europe	United Kingdom	Scotland		Europe	United Kingdom	Scotland
Scotland/CVR3778/2020	EPI_ISL_478111	2020-05-27	Europe	United Kingdom	Scotland		Europe	United Kingdom	Scotland
Scotland/EDB6515/2020	EPI_ISL_478249	2020-06-15	Europe	United Kingdom	Scotland		Europe	United Kingdom	Scotland
Singapore/135/2021	EPI_ISL_937525	2021-01-29	Asia	Singapore	Singapore		Asia	Singapore	Singapore
Singapore/1451/2020	EPI_ISL_728187	2020-12-04	Asia	Singapore	Singapore		Asia	Singapore	Singapore
Singapore/1495/2020	EPI_ISL_754104	2020-12-22	Asia	Singapore	Singapore		Asia	Singapore	Singapore
Singapore/1526/2020	EPI_ISL_803978	2020-12-30	Asia	Singapore	Singapore		Asia	Singapore	Singapore
Singapore/169/2021	EPI_ISL_981018	2021-02-05	Asia	Singapore	Singapore		Asia	Singapore	Singapore
Singapore/172/2021	EPI_ISL_981021	2021-02-07	Asia	Singapore	Singapore		Asia	Singapore	Singapore
Singapore/179/2021	EPI_ISL_981028	2021-02-05	Asia	Singapore	Singapore		Asia	Singapore	Singapore
Singapore/25/2021	EPI_ISL_803958	2021-01-01	Asia	Singapore	Singapore		Asia	Singapore	Singapore
Singapore/59/2021	EPI_ISL_833386	2021-01-13	Asia	Singapore	Singapore		Asia	Singapore	Singapore
Singapore/695/2020	EPI_ISL_498593	2020-07-14	Asia	Singapore	Singapore		Asia	Singapore	Singapore
Singapore/695nan/2020	EPI_ISL_648680	2020-07-13	Asia	Singapore	Singapore		Asia	Singapore	Singapore
Singapore/718/2020	EPI_ISL_498616	2020-07-21	Asia	Singapore	Singapore		Asia	Singapore	Singapore
Singapore/719/2020	EPI_ISL_498617	2020-07-21	Asia	Singapore	Singapore		Asia	Singapore	Singapore
Singapore/745/2020	EPI_ISL_500572	2020-07-12	Asia	Singapore	Singapore		Asia	Singapore	Singapore
SouthAfrica/NHLS-UCT-GS-2087/2020	EPI_ISL_640129	2020-09-23	Africa	South Africa	Western Cape Province		Africa	South Africa	Western Cape Province
SouthAfrica/NHLS-UCT-GS-2089/2020	EPI_ISL_640130	2020-09-23	Africa	South Africa	Western Cape Province		Africa	South Africa	Western Cape Province
SouthAfrica/NHLS-UCT-GS-3442/2020	EPI_ISL_1040815	2020-07-09	Africa	South Africa	Western Cape Province		Africa	South Africa	Western Cape Province
SouthKorea/KCDC2712/2020	EPI_ISL_522491	2020-07-11	Asia	South Korea	South Korea		Asia	South Korea	South Korea
SouthKorea/KDCA0101/2020	EPI_ISL_747337	2020-09-12	Asia	South Korea	South Korea		South America	Brazil	Brazil
SouthKorea/KDCA0484/2020	EPI_ISL_850198	2020-06-02	Asia	South Korea	South Korea		Asia	Philippines	Philippines
Switzerland/AG-ETHZ-400002/2020	EPI_ISL_728888	2020-12-09	Europe	Switzerland	Aargau		Europe	Switzerland	Aargau
Switzerland/AG-ETHZ-471043/2021	EPI_ISL_1001606	2021-01-26	Europe	Switzerland	Aargau		Europe	Switzerland	Aargau
Switzerland/AG-ETHZ-480636/2021	EPI_ISL_1004133	2021-02-04	Europe	Switzerland	Aargau		Europe	Switzerland	Aargau
Switzerland/BL-ETHZ-470772/2021	EPI_ISL_1003653	2021-01-25	Europe	Switzerland	Basel-Land		Europe	Switzerland	Basel-Land
Switzerland/BS-42232763/2020	EPI_ISL_581703	2020-04-15	Europe	Switzerland	Basel-Stadt		Europe	Switzerland	Basel-Stadt
Switzerland/SO-ETHZ-500720/2021	EPI_ISL_1119262	2021-02-14	Europe	Switzerland	Solothurn		Europe	Switzerland	Solothurn
Switzerland/SZ-ETHZ-450882/2021	EPI_ISL_1002724	2021-01-10	Europe	Switzerland	Schwyz		Europe	Switzerland	Schwyz
Switzerland/SZ-ETHZ-450883/2021	EPI_ISL_1002722	2021-01-10	Europe	Switzerland	Schwyz		Europe	Switzerland	Schwyz
Switzerland/SZ-ETHZ-460856/2021	EPI_ISL_1003188	2021-01-18	Europe	Switzerland	Schwyz		Europe	Switzerland	Schwyz
Switzerland/VD-ETHZ-441078/2021	EPI_ISL_1004317	2021-01-06	Europe	Switzerland	Vaud		Europe	Switzerland	Vaud
Thailand/Bangkok-0071/2020	EPI_ISL_445380	2020-03-30	Asia	Thailand	Bangkok		Asia	Thailand	Bangkok
USA/AL-CDC-LC0007157/2021	EPI_ISL_1020959	2021-01-19	North America	USA	Alabama		North America	USA	Alabama
USA/AZ-TG712275/2021	EPI_ISL_1036757	2021-01-07	North America	USA	Arizona		North America	USA	Arizona
USA/CA-ALSR-6685/2021	EPI_ISL_1081520	2021-01-19	North America	USA	California	San Diego	North America	USA	California
USA/CA-CDPH-UC513/2020	EPI_ISL_847520	2020-12-04	North America	USA	California	Mendocino County	North America	USA	California
USA/CA-CZB-10073/2020	EPI_ISL_672205	2020-06-22	North America	USA	California	Santa Clara County	North America	USA	California
USA/CA-UCSF-UC1076/2021	EPI_ISL_977955	2021-01-13	North America	USA	California	San Francisco County	North America	USA	California
USA/CT-Yale-1130/2020	EPI_ISL_1017531	2020-12-22	North America	USA	Connecticut		North America	USA	Connecticut
USA/CT-Yale-453/2020	EPI_ISL_729754	2020-09-12	North America	USA	Connecticut		North America	USA	Connecticut
USA/CT-Yale-459/2020	EPI_ISL_729744	2020-09-12	North America	USA	Connecticut		North America	USA	Connecticut
USA/CT-Yale-460/2020	EPI_ISL_729748	2020-09-12	North America	USA	Connecticut		North America	USA	Connecticut
USA/FL-BPHL-0462/2021	EPI_ISL_1049918	2021-01-14	North America	USA	Florida		North America	USA	Florida
USA/FL-BPHL-0475/2021	EPI_ISL_1049886	2021-01-19	North America	USA	Florida		North America	USA	Florida
USA/FL-BPHL-0491/2021	EPI_ISL_1049907	2021-01-20	North America	USA	Florida		North America	USA	Florida
USA/FL-CDC-21489838/2021	EPI_ISL_1086995	2021-01-27	North America	USA	Florida		North America	USA	Florida
USA/FL-CDC-STM-000002452/2021	EPI_ISL_967184	2021-01-13	North America	USA	Florida		North America	USA	Florida
USA/FL-CDC-STM-000011949/2021	EPI_ISL_1133795	2021-02-09	North America	USA	Florida		North America	USA	Florida
USA/GA-CDC-LC0009519/2021	EPI_ISL_1030951	2021-01-25	North America	USA	Georgia		North America	USA	Georgia
USA/GA-CDC-LC0009541/2021	EPI_ISL_1030758	2021-01-25	North America	USA	Georgia		North America	USA	Georgia
USA/IA-CDC-LC0005120/2021	EPI_ISL_1026208	2021-01-05	North America	USA	Iowa		North America	USA	Iowa
USA/MA-Broad_CRSP-00030/2021	EPI_ISL_1121645	2021-01-02	North America	USA	Massachusetts		North America	USA	Massachusetts
USA/MA-Broad_CRSP-00053/2021	EPI_ISL_1121665	2021-01-03	North America	USA	Massachusetts		North America	USA	Massachusetts
USA/MA-Broad_CRSP-00060/2021	EPI_ISL_1121671	2021-01-03	North America	USA	Massachusetts		North America	USA	Massachusetts
USA/MA-Broad_CRSP-00069/2021	EPI_ISL_1121679	2021-01-02	North America	USA	Massachusetts		North America	USA	Massachusetts
USA/MA-Broad_CRSP-00070/2021	EPI_ISL_1121680	2021-01-02	North America	USA	Massachusetts		North America	USA	Massachusetts
USA/MA-Broad_CRSP-00368/2021	EPI_ISL_976950	2021-01-08	North America	USA	Massachusetts		North America	USA	Massachusetts
USA/MA-Broad_CRSP-00415/2021	EPI_ISL_976998	2021-01-08	North America	USA	Massachusetts		North America	USA	Massachusetts
USA/MA-CDC-LC0006125/2021	EPI_ISL_1021947	2021-01-17	North America	USA	Massachusetts		North America	USA	Massachusetts
USA/MA-QDX-3001/2021	EPI_ISL_854921	2021-01-06	North America	USA	Massachusetts		North America	USA	Massachusetts
USA/MD-CDC-LC0008014/2021	EPI_ISL_1021598	2021-01-18	North America	USA	Maryland		North America	USA	Maryland
USA/MI-UM-10037688678/2021	EPI_ISL_873080	2021-01-05	North America	USA	Michigan		North America	USA	Michigan
USA/NC-CDC-LC0010611/2021	EPI_ISL_1031194	2021-01-26	North America	USA	North Carolina		North America	USA	North Carolina
USA/NC-CDC-LC0010826/2021	EPI_ISL_1031009	2021-01-26	North America	USA	North Carolina		North America	USA	North Carolina
USA/NJ-PHEL-21-4850/2021	EPI_ISL_1113141	2021-02-16	North America	USA	New Jersey		North America	USA	New Jersey
USA/NM-UNM-01911/2021	EPI_ISL_1064919	2021-01-21	North America	USA	New Mexico		North America	USA	New Mexico
USA/NV-NSPHL-LV_287941/2021	EPI_ISL_1136722	2021-01-14	North America	USA	Nevada	Clark County NV	North America	USA	Nevada
USA/NY-MSHSPSP-PV14171/2020	EPI_ISL_802105	2020-06-07	North America	USA	New York	Bronx	North America	USA	New York
USA/NY-MSHSPSP-PV14176/2020	EPI_ISL_802106	2020-06-07	North America	USA	New York	Queens	North America	USA	New York
USA/NY-MSHSPSP-PV15118/2020	EPI_ISL_802119	2020-07-04	North America	USA	New York	Brooklyn	North America	USA	New York
USA/NY-MSHSPSP-PV15160/2020	EPI_ISL_802139	2020-07-19	North America	USA	New York	Queens	North America	USA	New York
USA/NY-NYCPHL-002020/2020	EPI_ISL_857239	2020-12-30	North America	USA	New York	New York City	North America	USA	New York
USA/NY-PRL-2021_0203_01E12/2021	EPI_ISL_994856	2021-01-31	North America	USA	New York	New York City	North America	USA	New York
USA/NY-PRL-2021_02_08_05D05/2021	EPI_ISL_1041373	2021-02-06	North America	USA	New York	New York City	North America	USA	New York
USA/NY-PRL-2021_02_19_00C20/2021	EPI_ISL_1097913	2021-02-16	North America	USA	New York	New York City	North America	USA	New York
USA/NY-PRL-2021_02_19_01O14/2021	EPI_ISL_1098223	2021-02-18	North America	USA	New York	New York City	North America	USA	New York
USA/NY-Wadsworth-21010018-01/2021	EPI_ISL_896351	2021-01-04	North America	USA	New York	Queens	North America	USA	New York
USA/NY-Wadsworth-21015601-01/2021	EPI_ISL_1016306	2021-01-17	North America	USA	New York	Queens	North America	USA	New York
USA/NY-Wadsworth-292451-01/2020	EPI_ISL_767686	2020-12-05	North America	USA	New York	Richmond County	North America	USA	New York
USA/NY-Wadsworth-292474-01/2020	EPI_ISL_767688	2020-12-06	North America	USA	New York	Richmond County	North America	USA	New York
USA/OR-CDC-LC0003369/2021	EPI_ISL_1026531	2021-01-11	North America	USA	Oregon		North America	USA	Oregon
USA/PR-CDC-S51/2020	EPI_ISL_940924	2020-07-28	North America	USA	Puerto Rico		North America	USA	Puerto Rico
USA/TN-CDC-LC0007060/2021	EPI_ISL_1021061	2021-01-19	North America	USA	Tennessee		North America	USA	Tennessee
USA/TN-CDC-LC0007061/2021	EPI_ISL_1020961	2021-01-19	North America	USA	Tennessee		North America	USA	Tennessee
USA/TX-CDC-LC0009015/2021	EPI_ISL_1031316	2021-01-21	North America	USA	Texas		North America	USA	Texas
USA/TX-HMH-MCoV-12175/2020	EPI_ISL_790234	2020-09-21	North America	USA	Texas	Houston	North America	USA	Texas
USA/TX-HMH-MCoV-20295/2021	EPI_ISL_1074736	2021-01-04	North America	USA	Texas	Houston	North America	USA	Texas
USA/TX-HMH-MCoV-20477/2021	EPI_ISL_1074919	2021-01-04	North America	USA	Texas	Houston	North America	USA	Texas
USA/TX-HMH-MCoV-20493/2021	EPI_ISL_1074935	2021-01-04	North America	USA	Texas	Houston	North America	USA	Texas
USA/TX-HMH-MCoV-21345/2020	EPI_ISL_1075791	2020-12-29	North America	USA	Texas	Houston	North America	USA	Texas
USA/TX-HMH-MCoV-22348/2021	EPI_ISL_1076876	2021-01-09	North America	USA	Texas	Houston	North America	USA	Texas
USA/TX-HMH-MCoV-24243/2021	EPI_ISL_1078797	2021-01-15	North America	USA	Texas	Houston	North America	USA	Texas
USA/UT-CDC-LC0011432/2021	EPI_ISL_1038453	2021-01-28	North America	USA	Utah		North America	USA	Utah
USA/UT-UPHL-2012538042/2020	EPI_ISL_745827	2020-08-10	North America	USA	Utah		North America	USA	Utah
USA/UT-UPHL-2012766698/2020	EPI_ISL_745855	2020-08-10	North America	USA	Utah		North America	USA	Utah
USA/VA-CDC-LC0006904/2021	EPI_ISL_1021113	2021-01-19	North America	USA	Virginia		North America	USA	Virginia
USA/VA-CDC-LC0006909/2021	EPI_ISL_1020955	2021-01-19	North America	USA	Virginia		North America	USA	Virginia
USA/VA-CDC-LC0007241/2021	EPI_ISL_1021052	2021-01-19	North America	USA	Virginia		North America	USA	Virginia
USA/VA-CDC-LC0007430/2021	EPI_ISL_1020661	2021-01-20	North America	USA	Virginia		North America	USA	Virginia
USA/VA-CDC-LC0007438/2021	EPI_ISL_1020700	2021-01-20	North America	USA	Virginia		North America	USA	Virginia
USA/VA-CDC-LC0008253/2021	EPI_ISL_1020608	2021-01-20	North America	USA	Virginia		North America	USA	Virginia
USA/VA-CDC-LC0008254/2021	EPI_ISL_1020609	2021-01-20	North America	USA	Virginia		North America	USA	Virginia
USA/VA-CDC-LC0010581/2021	EPI_ISL_1031249	2021-01-26	North America	USA	Virginia		North America	USA	Virginia
USA/VA-CDC-LC0012359/2021	EPI_ISL_1037542	2021-02-01	North America	USA	Virginia		North America	USA	Virginia
USA/WA-CDC-LC0012477/2021	EPI_ISL_1037296	2021-02-01	North America	USA	Washington		North America	USA	Washington
USA/WI-UW-1316/2020	EPI_ISL_536688	2020-08-27	North America	USA	Wisconsin	Dane County	North America	USA	Wisconsin
USA/WI-UW-1320/2020	EPI_ISL_547582	2020-08-26	North America	USA	Wisconsin	Dane County	North America	USA	Wisconsin
USA/WV-CDC-LC0008101/2021	EPI_ISL_1020900	2021-01-19	North America	USA	West Virginia		North America	USA	West Virginia
UnitedArabEmirates/3846/2020	EPI_ISL_859867	2020-11-18	Asia	United Arab Emirates	Abu Dhabi		Asia	United Arab Emirates	Abu Dhabi
UnitedArabEmirates/3857/2020	EPI_ISL_859875	2020-11-18	Asia	United Arab Emirates	Abu Dhabi		Asia	United Arab Emirates	Abu Dhabi
UnitedArabEmirates/3885/2020	EPI_ISL_859890	2020-11-15	Asia	United Arab Emirates	Abu Dhabi		Asia	United Arab Emirates	Abu Dhabi
UnitedArabEmirates/3896/2020	EPI_ISL_859893	2020-10-13	Asia	United Arab Emirates	Abu Dhabi		Asia	United Arab Emirates	Abu Dhabi
UnitedArabEmirates/3928/2020	EPI_ISL_859902	2020-11-16	Asia	United Arab Emirates	Abu Dhabi		Asia	United Arab Emirates	Abu Dhabi
UnitedArabEmirates/4283/2020	EPI_ISL_860051	2020-12-27	Asia	United Arab Emirates	Abu Dhabi		Asia	United Arab Emirates	Abu Dhabi
UnitedArabEmirates/4313/2020	EPI_ISL_860073	2020-12-27	Asia	United Arab Emirates	Abu Dhabi		Asia	United Arab Emirates	Abu Dhabi
UnitedArabEmirates/4365/2020	EPI_ISL_860090	2020-12-02	Asia	United Arab Emirates	Abu Dhabi		Asia	United Arab Emirates	Abu Dhabi
UnitedArabEmirates/4369/2020	EPI_ISL_860091	2020-12-02	Asia	United Arab Emirates	Abu Dhabi		Asia	United Arab Emirates	Abu Dhabi
Uruguay/ART-M107/2020	EPI_ISL_750176	2020-07-08	South America	Uruguay	Artigas		South America	Uruguay	Artigas
Uruguay/ART-M146/2020	EPI_ISL_751184	2020-07-06	South America	Uruguay	Artigas		South America	Uruguay	Artigas
Uruguay/ART-M157/2020	EPI_ISL_751189	2020-07-23	South America	Uruguay	Artigas		South America	Uruguay	Artigas
Uruguay/BUN-M151/2020	EPI_ISL_751185	2020-07-20	South America	Uruguay	Artigas	Bella Union	South America	Uruguay	Artigas
Uruguay/BUN-M152/2020	EPI_ISL_751186	2020-07-22	South America	Uruguay	Artigas	Bella Union	South America	Uruguay	Artigas
Uruguay/BUN-M163/2020	EPI_ISL_751190	2020-07-26	South America	Uruguay	Artigas	Bella Union	South America	Uruguay	Artigas
Uruguay/CHY-M100/2020	EPI_ISL_750175	2020-07-16	South America	Uruguay	Rocha	Chuy	South America	Uruguay	Rocha
Uruguay/RIV-M170/2020	EPI_ISL_751201	2020-07-20	South America	Uruguay	Rivera		South America	Uruguay	Rivera
