## Supplementary Data 5 for "Emergence of the novel SARS-CoV-2 lineage P.4.1 and massive spread of P.2 in South Brazil"

### Sheet: Sheet1
strain	gisaid_epi_isl	date	originating_lab	submitting_lab	authors
Australia/NSW1035/2020	EPI_ISL_593687	2020-07-02	South Eastern Area Laboratory Services (SEALS)	NSW Health Pathology - Institute of Clinical Pathology and Medical Research; Westmead Hospital; University of Sydney	CIDM-PH et al. et al
Australia/NSW1046/2020	EPI_ISL_593698	2020-07-04	South Eastern Area Laboratory Services (SEALS)	NSW Health Pathology - Institute of Clinical Pathology and Medical Research; Westmead Hospital; University of Sydney	CIDM-PH et al. et al
Australia/NSW1077/2020	EPI_ISL_593711	2020-07-31	South Eastern Area Laboratory Services (SEALS)	NSW Health Pathology - Institute of Clinical Pathology and Medical Research; Westmead Hospital; University of Sydney	CIDM-PH et al. et al
Australia/NSW2473/2020	EPI_ISL_527019	2020-07-02	Area of Virology, Serology and Virology Division (SAViD), New South Wales Health Pathology Randwick	Area of Virology, Serology and Virology Division (SAViD), New South Wales Health Pathology Randwick	Rawlinson et al
Australia/NSW2512/2020	EPI_ISL_527032	2020-07-04	Area of Virology, Serology and Virology Division (SAViD), New South Wales Health Pathology Randwick	Area of Virology, Serology and Virology Division (SAViD), New South Wales Health Pathology Randwick	Rawlinson et al
Australia/NSW2603/2020	EPI_ISL_678320	2020-06-12	Area of Virology, Serology and Virology Division (SAViD), New South Wales Health Pathology Randwick	Virology Research Laboratory; Area of Virology, Serology and Virology Division (SAViD), New South Wales Health Pathology Randwick	Foster et al
Australia/NSW617/2020	EPI_ISL_490026	2020-06-12	South Eastern Area Laboratory Services (SEALS)	NSW Health Pathology - Institute of Clinical Pathology and Medical Research; Westmead Hospital; University of Sydney	CIDM-PH et al. et al
Australia/QLD1254/2020	EPI_ISL_693257	2020-03-23	Public Health Virology Laboratory, Forensic and Scientific Services (PHV-FSS)	Public Health Virology Laboratory, Forensic and Scientific Services (PHV-FSS)	Son Nguyen et al et al
Australia/QLD1277/2020	EPI_ISL_693278	2020-03-21	Public Health Virology Laboratory, Forensic and Scientific Services (PHV-FSS)	Public Health Virology Laboratory, Forensic and Scientific Services (PHV-FSS)	Son Nguyen et al et al
Australia/QLD1327/2020	EPI_ISL_849680	2020-03-27	Public Health Virology Laboratory, Forensic and Scientific Services (PHV-FSS)	Public Health Virology Laboratory, Forensic and Scientific Services (PHV-FSS)	Son Nguyen et al et al
Australia/VIC18004/2020	EPI_ISL_779617	2020-12-17	Victorian Infectious Diseases Reference Laboratory (VIDRL)	VIDRL and MDU-PHL	Caly L. et al
Australia/WA451/2020	EPI_ISL_708745	2020-03-29	PathWest Laboratory Medicine WA	PathWest Laboratory Medicine WA Microbial Surveillance Unit	PathWest Laboratory Medicine WA Microbial Surveillance Unit et al
Australia/WA598/2020	EPI_ISL_810804	2020-12-27	PathWest Laboratory Medicine WA	PathWest Laboratory Medicine WA Microbial Surveillance Unit	PathWest Laboratory Medicine WA Microbial Surveillance Unit et al
Belgium/UGent-2351/2021	EPI_ISL_1118836	2021-02-22	Lab voor klinische biologie	Lab voor klinische biologie	Marija Janevska et al
Belgium/rega-0801923/2020	EPI_ISL_734865	2020-08-01	UZ Leuven, National Reference Laboratory for Coronaviruses, Laboratory Medicine, Leuven, Belgium	KU Leuven, Rega Institute, Clinical and Epidemiological Virology	Tony Wawina-Bokalanga et al
Belgium/rega-1698/2021	EPI_ISL_890322	2021-01-03	KU Leuven, Rega Institute, Clinical and Epidemiological Virology	KU Leuven, Rega Institute, Clinical and Epidemiological Virology	Tony Wawina-Bokalanga et al
BosniaandHerzegovina/AGC-219/2021	EPI_ISL_964882	2021-01-11	General Hospital "Abdulah Nakas" Sarajevo	Alea Genetic Centre	Lana Salihefendic et al
Brazil/AL-30271/2020	EPI_ISL_792643	2020-04-27	LACEN-AL	Laboratory of Respiratory Viruses and Measles, Oswaldo Cruz Institute, FIOCRUZ	Paola Resende et al
Brazil/AL-837/2020	EPI_ISL_427292	2020-03-18	LACEN-AL - Laboratorio Central de Alagoas	Instituto Oswaldo Cruz FIOCRUZ - Laboratory of Respiratory Viruses and Measles (LVRS)	Paola Resende et al
Brazil/AM-20140437IA/2020	EPI_ISL_1068082	2020-04-20	Laboratorio de Ecologia de Doencas Transmissiveis na Amazonia, Instituto Leonidas e Maria Deane - Fiocruz Amazonia	Laboratorio de Ecologia de Doencas Transmissiveis na Amazonia, Instituto Leonidas e Maria Deane - Fiocruz Amazonia	Valdinete Nascimento et al
Brazil/AM-20141355VB/2020	EPI_ISL_1068089	2020-08-18	Laboratorio de Ecologia de Doencas Transmissiveis na Amazonia, Instituto Leonidas e Maria Deane - Fiocruz Amazonia	Laboratorio de Ecologia de Doencas Transmissiveis na Amazonia, Instituto Leonidas e Maria Deane - Fiocruz Amazonia	Valdinete Nascimento et al
Brazil/AM-20141399MC/2020	EPI_ISL_1068090	2020-08-28	Laboratorio de Ecologia de Doencas Transmissiveis na Amazonia, Instituto Leonidas e Maria Deane - Fiocruz Amazonia	Laboratorio de Ecologia de Doencas Transmissiveis na Amazonia, Instituto Leonidas e Maria Deane - Fiocruz Amazonia	Valdinete Nascimento et al
Brazil/AM-20141562YS/2020	EPI_ISL_1068093	2020-09-01	Laboratorio de Ecologia de Doencas Transmissiveis na Amazonia, Instituto Leonidas e Maria Deane - Fiocruz Amazonia	Laboratorio de Ecologia de Doencas Transmissiveis na Amazonia, Instituto Leonidas e Maria Deane - Fiocruz Amazonia	Valdinete Nascimento et al
Brazil/AM-20141671CB/2020	EPI_ISL_1068095	2020-09-15	Laboratorio de Ecologia de Doencas Transmissiveis na Amazonia, Instituto Leonidas e Maria Deane - Fiocruz Amazonia	Laboratorio de Ecologia de Doencas Transmissiveis na Amazonia, Instituto Leonidas e Maria Deane - Fiocruz Amazonia	Valdinete Nascimento et al
Brazil/AM-20141721RM/2020	EPI_ISL_1068096	2020-09-17	Laboratorio de Ecologia de Doencas Transmissiveis na Amazonia, Instituto Leonidas e Maria Deane - Fiocruz Amazonia	Laboratorio de Ecologia de Doencas Transmissiveis na Amazonia, Instituto Leonidas e Maria Deane - Fiocruz Amazonia	Valdinete Nascimento et al
Brazil/AM-20141882LT/2020	EPI_ISL_801386	2020-09-24	Laboratorio de Ecologia de Doencas Transmissiveis na Amazonia, Instituto Leonidas e Maria Deane - Fiocruz Amazonia	Laboratorio de Ecologia de Doencas Transmissiveis na Amazonia, Instituto Leonidas e Maria Deane - Fiocruz Amazonia	Valdinete Nascimento et al
Brazil/AM-20141937RS/2020	EPI_ISL_801387	2020-09-12	Laboratorio de Ecologia de Doencas Transmissiveis na Amazonia, Instituto Leonidas e Maria Deane - Fiocruz Amazonia	Laboratorio de Ecologia de Doencas Transmissiveis na Amazonia, Instituto Leonidas e Maria Deane - Fiocruz Amazonia	Valdinete Nascimento et al
Brazil/AM-20141978DR/2020	EPI_ISL_801388	2020-09-12	Laboratorio de Ecologia de Doencas Transmissiveis na Amazonia, Instituto Leonidas e Maria Deane - Fiocruz Amazonia	Laboratorio de Ecologia de Doencas Transmissiveis na Amazonia, Instituto Leonidas e Maria Deane - Fiocruz Amazonia	Valdinete Nascimento et al
Brazil/AM-20142019FJ/2020	EPI_ISL_1068100	2020-09-24	Laboratorio de Ecologia de Doencas Transmissiveis na Amazonia, Instituto Leonidas e Maria Deane - Fiocruz Amazonia	Laboratorio de Ecologia de Doencas Transmissiveis na Amazonia, Instituto Leonidas e Maria Deane - Fiocruz Amazonia	Valdinete Nascimento et al
Brazil/AM-20142116AS/2020	EPI_ISL_801389	2020-10-05	Laboratorio de Ecologia de Doencas Transmissiveis na Amazonia, Instituto Leonidas e Maria Deane - Fiocruz Amazonia	Laboratorio de Ecologia de Doencas Transmissiveis na Amazonia, Instituto Leonidas e Maria Deane - Fiocruz Amazonia	Valdinete Nascimento et al
Brazil/AM-20142153MO/2020	EPI_ISL_1068101	2020-10-08	Laboratorio de Ecologia de Doencas Transmissiveis na Amazonia, Instituto Leonidas e Maria Deane - Fiocruz Amazonia	Laboratorio de Ecologia de Doencas Transmissiveis na Amazonia, Instituto Leonidas e Maria Deane - Fiocruz Amazonia	Valdinete Nascimento et al
Brazil/AM-20142274FB/2020	EPI_ISL_1068104	2020-10-22	Laboratorio de Ecologia de Doencas Transmissiveis na Amazonia, Instituto Leonidas e Maria Deane - Fiocruz Amazonia	Laboratorio de Ecologia de Doencas Transmissiveis na Amazonia, Instituto Leonidas e Maria Deane - Fiocruz Amazonia	Valdinete Nascimento et al
Brazil/AM-20142279MP/2020	EPI_ISL_801390	2020-10-23	Laboratorio de Ecologia de Doencas Transmissiveis na Amazonia, Instituto Leonidas e Maria Deane - Fiocruz Amazonia	Laboratorio de Ecologia de Doencas Transmissiveis na Amazonia, Instituto Leonidas e Maria Deane - Fiocruz Amazonia	Valdinete Nascimento et al
Brazil/AM-20142346FB/2020	EPI_ISL_1068105	2020-11-03	Laboratorio de Ecologia de Doencas Transmissiveis na Amazonia, Instituto Leonidas e Maria Deane - Fiocruz Amazonia	Laboratorio de Ecologia de Doencas Transmissiveis na Amazonia, Instituto Leonidas e Maria Deane - Fiocruz Amazonia	Valdinete Nascimento et al
Brazil/AM-20142371CJ/2020	EPI_ISL_1068106	2020-11-05	Laboratorio de Ecologia de Doencas Transmissiveis na Amazonia, Instituto Leonidas e Maria Deane - Fiocruz Amazonia	Laboratorio de Ecologia de Doencas Transmissiveis na Amazonia, Instituto Leonidas e Maria Deane - Fiocruz Amazonia	Valdinete Nascimento et al
Brazil/AM-20142492MG/2020	EPI_ISL_801391	2020-11-12	Laboratorio de Ecologia de Doencas Transmissiveis na Amazonia, Instituto Leonidas e Maria Deane - Fiocruz Amazonia	Laboratorio de Ecologia de Doencas Transmissiveis na Amazonia, Instituto Leonidas e Maria Deane - Fiocruz Amazonia	Valdinete Nascimento et al
Brazil/AM-20142493RO/2020	EPI_ISL_801392	2020-11-12	Laboratorio de Ecologia de Doencas Transmissiveis na Amazonia, Instituto Leonidas e Maria Deane - Fiocruz Amazonia	Laboratorio de Ecologia de Doencas Transmissiveis na Amazonia, Instituto Leonidas e Maria Deane - Fiocruz Amazonia	Valdinete Nascimento et al
Brazil/AM-20142761FC/2020	EPI_ISL_833131	2020-12-01	Laboratorio de Ecologia de Doencas Transmissiveis na Amazonia, Instituto Leonidas e Maria Deane - Fiocruz Amazonia	Laboratorio de Ecologia de Doencas Transmissiveis na Amazonia, Instituto Leonidas e Maria Deane - Fiocruz Amazonia	Valdinete Nascimento et al
Brazil/AM-20142910VS/2020	EPI_ISL_833132	2020-12-10	Laboratorio de Ecologia de Doencas Transmissiveis na Amazonia, Instituto Leonidas e Maria Deane - Fiocruz Amazonia	Laboratorio de Ecologia de Doencas Transmissiveis na Amazonia, Instituto Leonidas e Maria Deane - Fiocruz Amazonia	Valdinete Nascimento et al
Brazil/AM-20143003CA/2020	EPI_ISL_1068109	2020-12-22	Laboratorio de Ecologia de Doencas Transmissiveis na Amazonia, Instituto Leonidas e Maria Deane - Fiocruz Amazonia	Laboratorio de Ecologia de Doencas Transmissiveis na Amazonia, Instituto Leonidas e Maria Deane - Fiocruz Amazonia	Valdinete Nascimento et al
Brazil/AM-20143145KL/2020	EPI_ISL_1068113	2020-12-30	Laboratorio de Ecologia de Doencas Transmissiveis na Amazonia, Instituto Leonidas e Maria Deane - Fiocruz Amazonia	Laboratorio de Ecologia de Doencas Transmissiveis na Amazonia, Instituto Leonidas e Maria Deane - Fiocruz Amazonia	Valdinete Nascimento et al
Brazil/AM-20143164MG/2020	EPI_ISL_833133	2020-12-18	Laboratorio de Ecologia de Doencas Transmissiveis na Amazonia, Instituto Leonidas e Maria Deane - Fiocruz Amazonia	Laboratorio de Ecologia de Doencas Transmissiveis na Amazonia, Instituto Leonidas e Maria Deane - Fiocruz Amazonia	Valdinete Nascimento et al
Brazil/AM-20842130HA/2020	EPI_ISL_1068124	2020-10-07	Laboratorio de Ecologia de Doencas Transmissiveis na Amazonia, Instituto Leonidas e Maria Deane - Fiocruz Amazonia	Laboratorio de Ecologia de Doencas Transmissiveis na Amazonia, Instituto Leonidas e Maria Deane - Fiocruz Amazonia	Valdinete Nascimento et al
Brazil/AM-20842350OC/2020	EPI_ISL_801393	2020-10-29	Laboratorio de Ecologia de Doencas Transmissiveis na Amazonia, Instituto Leonidas e Maria Deane - Fiocruz Amazonia	Laboratorio de Ecologia de Doencas Transmissiveis na Amazonia, Instituto Leonidas e Maria Deane - Fiocruz Amazonia	Valdinete Nascimento et al
Brazil/AM-20842378LB/2020	EPI_ISL_801394	2020-10-29	Laboratorio de Ecologia de Doencas Transmissiveis na Amazonia, Instituto Leonidas e Maria Deane - Fiocruz Amazonia	Laboratorio de Ecologia de Doencas Transmissiveis na Amazonia, Instituto Leonidas e Maria Deane - Fiocruz Amazonia	Valdinete Nascimento et al
Brazil/AM-20842386CA/2020	EPI_ISL_1068125	2020-10-28	Laboratorio de Ecologia de Doencas Transmissiveis na Amazonia, Instituto Leonidas e Maria Deane - Fiocruz Amazonia	Laboratorio de Ecologia de Doencas Transmissiveis na Amazonia, Instituto Leonidas e Maria Deane - Fiocruz Amazonia	Valdinete Nascimento et al
Brazil/AM-20842393GA/2020	EPI_ISL_801395	2020-11-03	Laboratorio de Ecologia de Doencas Transmissiveis na Amazonia, Instituto Leonidas e Maria Deane - Fiocruz Amazonia	Laboratorio de Ecologia de Doencas Transmissiveis na Amazonia, Instituto Leonidas e Maria Deane - Fiocruz Amazonia	Valdinete Nascimento et al
Brazil/AM-20842408LA/2020	EPI_ISL_1068126	2020-11-03	Laboratorio de Ecologia de Doencas Transmissiveis na Amazonia, Instituto Leonidas e Maria Deane - Fiocruz Amazonia	Laboratorio de Ecologia de Doencas Transmissiveis na Amazonia, Instituto Leonidas e Maria Deane - Fiocruz Amazonia	Valdinete Nascimento et al
Brazil/AM-20842451CN/2020	EPI_ISL_1068127	2020-11-04	Laboratorio de Ecologia de Doencas Transmissiveis na Amazonia, Instituto Leonidas e Maria Deane - Fiocruz Amazonia	Laboratorio de Ecologia de Doencas Transmissiveis na Amazonia, Instituto Leonidas e Maria Deane - Fiocruz Amazonia	Valdinete Nascimento et al
Brazil/AM-20842455CA/2020	EPI_ISL_1068128	2020-11-05	Laboratorio de Ecologia de Doencas Transmissiveis na Amazonia, Instituto Leonidas e Maria Deane - Fiocruz Amazonia	Laboratorio de Ecologia de Doencas Transmissiveis na Amazonia, Instituto Leonidas e Maria Deane - Fiocruz Amazonia	Valdinete Nascimento et al
Brazil/AM-20842532JA/2020	EPI_ISL_1068129	2020-11-11	Laboratorio de Ecologia de Doencas Transmissiveis na Amazonia, Instituto Leonidas e Maria Deane - Fiocruz Amazonia	Laboratorio de Ecologia de Doencas Transmissiveis na Amazonia, Instituto Leonidas e Maria Deane - Fiocruz Amazonia	Valdinete Nascimento et al
Brazil/AM-20842533AP/2020	EPI_ISL_1068130	2020-11-11	Laboratorio de Ecologia de Doencas Transmissiveis na Amazonia, Instituto Leonidas e Maria Deane - Fiocruz Amazonia	Laboratorio de Ecologia de Doencas Transmissiveis na Amazonia, Instituto Leonidas e Maria Deane - Fiocruz Amazonia	Valdinete Nascimento et al
Brazil/AM-20842559AS/2020	EPI_ISL_1068131	2020-11-12	Laboratorio de Ecologia de Doencas Transmissiveis na Amazonia, Instituto Leonidas e Maria Deane - Fiocruz Amazonia	Laboratorio de Ecologia de Doencas Transmissiveis na Amazonia, Instituto Leonidas e Maria Deane - Fiocruz Amazonia	Valdinete Nascimento et al
Brazil/AM-20842568SB/2020	EPI_ISL_801396	2020-11-12	Laboratorio de Ecologia de Doencas Transmissiveis na Amazonia, Instituto Leonidas e Maria Deane - Fiocruz Amazonia	Laboratorio de Ecologia de Doencas Transmissiveis na Amazonia, Instituto Leonidas e Maria Deane - Fiocruz Amazonia	Valdinete Nascimento et al
Brazil/AM-20842578TG/2020	EPI_ISL_1068133	2020-11-13	Laboratorio de Ecologia de Doencas Transmissiveis na Amazonia, Instituto Leonidas e Maria Deane - Fiocruz Amazonia	Laboratorio de Ecologia de Doencas Transmissiveis na Amazonia, Instituto Leonidas e Maria Deane - Fiocruz Amazonia	Valdinete Nascimento et al
Brazil/AM-20842652AF/2020	EPI_ISL_1068134	2020-11-17	Laboratorio de Ecologia de Doencas Transmissiveis na Amazonia, Instituto Leonidas e Maria Deane - Fiocruz Amazonia	Laboratorio de Ecologia de Doencas Transmissiveis na Amazonia, Instituto Leonidas e Maria Deane - Fiocruz Amazonia	Valdinete Nascimento et al
Brazil/AM-20842657BJ/2020	EPI_ISL_1068135	2020-11-17	Laboratorio de Ecologia de Doencas Transmissiveis na Amazonia, Instituto Leonidas e Maria Deane - Fiocruz Amazonia	Laboratorio de Ecologia de Doencas Transmissiveis na Amazonia, Instituto Leonidas e Maria Deane - Fiocruz Amazonia	Valdinete Nascimento et al
Brazil/AM-20842670AC/2020	EPI_ISL_1068136	2020-11-18	Laboratorio de Ecologia de Doencas Transmissiveis na Amazonia, Instituto Leonidas e Maria Deane - Fiocruz Amazonia	Laboratorio de Ecologia de Doencas Transmissiveis na Amazonia, Instituto Leonidas e Maria Deane - Fiocruz Amazonia	Valdinete Nascimento et al
Brazil/AM-20842695EA/2020	EPI_ISL_1068137	2020-11-19	Laboratorio de Ecologia de Doencas Transmissiveis na Amazonia, Instituto Leonidas e Maria Deane - Fiocruz Amazonia	Laboratorio de Ecologia de Doencas Transmissiveis na Amazonia, Instituto Leonidas e Maria Deane - Fiocruz Amazonia	Valdinete Nascimento et al
Brazil/AM-20842703OP/2020	EPI_ISL_1068138	2020-11-23	Laboratorio de Ecologia de Doencas Transmissiveis na Amazonia, Instituto Leonidas e Maria Deane - Fiocruz Amazonia	Laboratorio de Ecologia de Doencas Transmissiveis na Amazonia, Instituto Leonidas e Maria Deane - Fiocruz Amazonia	Valdinete Nascimento et al
Brazil/AM-20842818CE/2020	EPI_ISL_1068141	2020-11-30	Laboratorio de Ecologia de Doencas Transmissiveis na Amazonia, Instituto Leonidas e Maria Deane - Fiocruz Amazonia	Laboratorio de Ecologia de Doencas Transmissiveis na Amazonia, Instituto Leonidas e Maria Deane - Fiocruz Amazonia	Valdinete Nascimento et al
Brazil/AM-20842839FG/2020	EPI_ISL_1068143	2020-12-03	Laboratorio de Ecologia de Doencas Transmissiveis na Amazonia, Instituto Leonidas e Maria Deane - Fiocruz Amazonia	Laboratorio de Ecologia de Doencas Transmissiveis na Amazonia, Instituto Leonidas e Maria Deane - Fiocruz Amazonia	Valdinete Nascimento et al
Brazil/AM-20842986CO/2020	EPI_ISL_1068146	2020-12-09	Laboratorio de Ecologia de Doencas Transmissiveis na Amazonia, Instituto Leonidas e Maria Deane - Fiocruz Amazonia	Laboratorio de Ecologia de Doencas Transmissiveis na Amazonia, Instituto Leonidas e Maria Deane - Fiocruz Amazonia	Valdinete Nascimento et al
Brazil/AM-20842996RF/2020	EPI_ISL_1068147	2020-12-11	Laboratorio de Ecologia de Doencas Transmissiveis na Amazonia, Instituto Leonidas e Maria Deane - Fiocruz Amazonia	Laboratorio de Ecologia de Doencas Transmissiveis na Amazonia, Instituto Leonidas e Maria Deane - Fiocruz Amazonia	Valdinete Nascimento et al
Brazil/AM-20843023JA/2020	EPI_ISL_1068148	2020-12-11	Laboratorio de Ecologia de Doencas Transmissiveis na Amazonia, Instituto Leonidas e Maria Deane - Fiocruz Amazonia	Laboratorio de Ecologia de Doencas Transmissiveis na Amazonia, Instituto Leonidas e Maria Deane - Fiocruz Amazonia	Valdinete Nascimento et al
Brazil/AM-20843044TM/2020	EPI_ISL_833134	2020-12-14	Laboratorio de Ecologia de Doencas Transmissiveis na Amazonia, Instituto Leonidas e Maria Deane - Fiocruz Amazonia	Laboratorio de Ecologia de Doencas Transmissiveis na Amazonia, Instituto Leonidas e Maria Deane - Fiocruz Amazonia	Valdinete Nascimento et al
Brazil/AM-20843242IB/2020	EPI_ISL_1068152	2020-12-23	Laboratorio de Ecologia de Doencas Transmissiveis na Amazonia, Instituto Leonidas e Maria Deane - Fiocruz Amazonia	Laboratorio de Ecologia de Doencas Transmissiveis na Amazonia, Instituto Leonidas e Maria Deane - Fiocruz Amazonia	Valdinete Nascimento et al
Brazil/AM-20843310NT/2020	EPI_ISL_1068155	2020-12-21	Laboratorio de Ecologia de Doencas Transmissiveis na Amazonia, Instituto Leonidas e Maria Deane - Fiocruz Amazonia	Laboratorio de Ecologia de Doencas Transmissiveis na Amazonia, Instituto Leonidas e Maria Deane - Fiocruz Amazonia	Valdinete Nascimento et al
Brazil/AM-20843383RG/2020	EPI_ISL_1068161	2020-12-29	Laboratorio de Ecologia de Doencas Transmissiveis na Amazonia, Instituto Leonidas e Maria Deane - Fiocruz Amazonia	Laboratorio de Ecologia de Doencas Transmissiveis na Amazonia, Instituto Leonidas e Maria Deane - Fiocruz Amazonia	Valdinete Nascimento et al
Brazil/AM-20890012JJ/2020	EPI_ISL_801397	2020-08-24	Laboratório Central de Saúde Pública do Amazonas - LACEN-AM	Laboratorio de Ecologia de Doencas Transmissiveis na Amazonia, Instituto Leonidas e Maria Deane - Fiocruz Amazonia	Valdinete Nascimento et al
Brazil/AM-20890013MB/2020	EPI_ISL_801398	2020-08-24	Laboratório Central de Saúde Pública do Amazonas - LACEN-AM	Laboratorio de Ecologia de Doencas Transmissiveis na Amazonia, Instituto Leonidas e Maria Deane - Fiocruz Amazonia	Valdinete Nascimento et al
Brazil/AM-20890022AB/2020	EPI_ISL_801399	2020-06-09	Laboratório Central de Saúde Pública do Amazonas - LACEN-AM	Laboratorio de Ecologia de Doencas Transmissiveis na Amazonia, Instituto Leonidas e Maria Deane - Fiocruz Amazonia	Valdinete Nascimento et al
Brazil/AM-20890046AA/2020	EPI_ISL_1068168	2020-05-17	Laboratorio de Ecologia de Doencas Transmissiveis na Amazonia, Instituto Leonidas e Maria Deane - Fiocruz Amazonia	Laboratorio de Ecologia de Doencas Transmissiveis na Amazonia, Instituto Leonidas e Maria Deane - Fiocruz Amazonia	Valdinete Nascimento et al
Brazil/AM-20890091VS/2020	EPI_ISL_1068175	2020-05-17	Laboratorio de Ecologia de Doencas Transmissiveis na Amazonia, Instituto Leonidas e Maria Deane - Fiocruz Amazonia	Laboratorio de Ecologia de Doencas Transmissiveis na Amazonia, Instituto Leonidas e Maria Deane - Fiocruz Amazonia	Valdinete Nascimento et al
Brazil/AM-20890114ED/2020	EPI_ISL_801400	2020-09-14	Laboratório Central de Saúde Pública do Amazonas - LACEN-AM	Laboratorio de Ecologia de Doencas Transmissiveis na Amazonia, Instituto Leonidas e Maria Deane - Fiocruz Amazonia	Valdinete Nascimento et al
Brazil/AM-20890117JP/2020	EPI_ISL_801401	2020-09-15	Laboratório Central de Saúde Pública do Amazonas - LACEN-AM	Laboratorio de Ecologia de Doencas Transmissiveis na Amazonia, Instituto Leonidas e Maria Deane - Fiocruz Amazonia	Valdinete Nascimento et al
Brazil/AM-20890173FB/2020	EPI_ISL_1068182	2020-06-09	Laboratorio de Ecologia de Doencas Transmissiveis na Amazonia, Instituto Leonidas e Maria Deane - Fiocruz Amazonia	Laboratorio de Ecologia de Doencas Transmissiveis na Amazonia, Instituto Leonidas e Maria Deane - Fiocruz Amazonia	Valdinete Nascimento et al
Brazil/AM-20890261MV/2020	EPI_ISL_801402	2020-05-03	Laboratório Central de Saúde Pública do Amazonas - LACEN-AM	Laboratorio de Ecologia de Doencas Transmissiveis na Amazonia, Instituto Leonidas e Maria Deane - Fiocruz Amazonia	Valdinete Nascimento et al
Brazil/AM-20890297AX/2020	EPI_ISL_1068190	2020-07-25	Laboratorio de Ecologia de Doencas Transmissiveis na Amazonia, Instituto Leonidas e Maria Deane - Fiocruz Amazonia	Laboratorio de Ecologia de Doencas Transmissiveis na Amazonia, Instituto Leonidas e Maria Deane - Fiocruz Amazonia	Valdinete Nascimento et al
Brazil/AM-20890511ME/2020	EPI_ISL_1068192	2020-10-19	Laboratorio de Ecologia de Doencas Transmissiveis na Amazonia, Instituto Leonidas e Maria Deane - Fiocruz Amazonia	Laboratorio de Ecologia de Doencas Transmissiveis na Amazonia, Instituto Leonidas e Maria Deane - Fiocruz Amazonia	Valdinete Nascimento et al
Brazil/AM-20890675MV/2020	EPI_ISL_1068196	2020-12-22	Laboratorio de Ecologia de Doencas Transmissiveis na Amazonia, Instituto Leonidas e Maria Deane - Fiocruz Amazonia	Laboratorio de Ecologia de Doencas Transmissiveis na Amazonia, Instituto Leonidas e Maria Deane - Fiocruz Amazonia	Valdinete Nascimento et al
Brazil/AM-20890702BS/2020	EPI_ISL_1068197	2020-05-24	Laboratorio de Ecologia de Doencas Transmissiveis na Amazonia, Instituto Leonidas e Maria Deane - Fiocruz Amazonia	Laboratorio de Ecologia de Doencas Transmissiveis na Amazonia, Instituto Leonidas e Maria Deane - Fiocruz Amazonia	Valdinete Nascimento et al
Brazil/AM-20891452AC/2020	EPI_ISL_1068205	2020-07-12	Laboratorio de Ecologia de Doencas Transmissiveis na Amazonia, Instituto Leonidas e Maria Deane - Fiocruz Amazonia	Laboratorio de Ecologia de Doencas Transmissiveis na Amazonia, Instituto Leonidas e Maria Deane - Fiocruz Amazonia	Valdinete Nascimento et al
Brazil/AM-20891505PT/2020	EPI_ISL_1068206	2020-07-23	Laboratorio de Ecologia de Doencas Transmissiveis na Amazonia, Instituto Leonidas e Maria Deane - Fiocruz Amazonia	Laboratorio de Ecologia de Doencas Transmissiveis na Amazonia, Instituto Leonidas e Maria Deane - Fiocruz Amazonia	Valdinete Nascimento et al
Brazil/AM-20891515LA/2020	EPI_ISL_1068208	2020-07-24	Laboratorio de Ecologia de Doencas Transmissiveis na Amazonia, Instituto Leonidas e Maria Deane - Fiocruz Amazonia	Laboratorio de Ecologia de Doencas Transmissiveis na Amazonia, Instituto Leonidas e Maria Deane - Fiocruz Amazonia	Valdinete Nascimento et al
Brazil/AM-20891550FA/2020	EPI_ISL_1068209	2020-07-29	Laboratorio de Ecologia de Doencas Transmissiveis na Amazonia, Instituto Leonidas e Maria Deane - Fiocruz Amazonia	Laboratorio de Ecologia de Doencas Transmissiveis na Amazonia, Instituto Leonidas e Maria Deane - Fiocruz Amazonia	Valdinete Nascimento et al
Brazil/AM-20891643FA/2020	EPI_ISL_1068211	2020-06-08	Laboratorio de Ecologia de Doencas Transmissiveis na Amazonia, Instituto Leonidas e Maria Deane - Fiocruz Amazonia	Laboratorio de Ecologia de Doencas Transmissiveis na Amazonia, Instituto Leonidas e Maria Deane - Fiocruz Amazonia	Valdinete Nascimento et al
Brazil/AM-20891680JR/2020	EPI_ISL_1068213	2020-06-10	Laboratorio de Ecologia de Doencas Transmissiveis na Amazonia, Instituto Leonidas e Maria Deane - Fiocruz Amazonia	Laboratorio de Ecologia de Doencas Transmissiveis na Amazonia, Instituto Leonidas e Maria Deane - Fiocruz Amazonia	Valdinete Nascimento et al
Brazil/AM-20891688MN/2020	EPI_ISL_1068214	2020-06-09	Laboratorio de Ecologia de Doencas Transmissiveis na Amazonia, Instituto Leonidas e Maria Deane - Fiocruz Amazonia	Laboratorio de Ecologia de Doencas Transmissiveis na Amazonia, Instituto Leonidas e Maria Deane - Fiocruz Amazonia	Valdinete Nascimento et al
Brazil/AM-20891705KM/2020	EPI_ISL_1068215	2020-12-29	Laboratorio de Ecologia de Doencas Transmissiveis na Amazonia, Instituto Leonidas e Maria Deane - Fiocruz Amazonia	Laboratorio de Ecologia de Doencas Transmissiveis na Amazonia, Instituto Leonidas e Maria Deane - Fiocruz Amazonia	Valdinete Nascimento et al
Brazil/AM-20891898RL/2020	EPI_ISL_1068217	2020-05-19	Laboratorio de Ecologia de Doencas Transmissiveis na Amazonia, Instituto Leonidas e Maria Deane - Fiocruz Amazonia	Laboratorio de Ecologia de Doencas Transmissiveis na Amazonia, Instituto Leonidas e Maria Deane - Fiocruz Amazonia	Valdinete Nascimento et al
Brazil/AM-20891904JB/2020	EPI_ISL_1068218	2020-05-19	Laboratorio de Ecologia de Doencas Transmissiveis na Amazonia, Instituto Leonidas e Maria Deane - Fiocruz Amazonia	Laboratorio de Ecologia de Doencas Transmissiveis na Amazonia, Instituto Leonidas e Maria Deane - Fiocruz Amazonia	Valdinete Nascimento et al
Brazil/AM-20892224RM/2020	EPI_ISL_1068223	2020-12-21	Laboratorio de Ecologia de Doencas Transmissiveis na Amazonia, Instituto Leonidas e Maria Deane - Fiocruz Amazonia	Laboratorio de Ecologia de Doencas Transmissiveis na Amazonia, Instituto Leonidas e Maria Deane - Fiocruz Amazonia	Valdinete Nascimento et al
Brazil/AM-20892948LS/2020	EPI_ISL_801403	2020-05-12	Laboratório Central de Saúde Pública do Amazonas - LACEN-AM	Laboratorio de Ecologia de Doencas Transmissiveis na Amazonia, Instituto Leonidas e Maria Deane - Fiocruz Amazonia	Valdinete Nascimento et al
Brazil/AM-20892962AF/2020	EPI_ISL_1068236	2020-09-15	Laboratorio de Ecologia de Doencas Transmissiveis na Amazonia, Instituto Leonidas e Maria Deane - Fiocruz Amazonia	Laboratorio de Ecologia de Doencas Transmissiveis na Amazonia, Instituto Leonidas e Maria Deane - Fiocruz Amazonia	Valdinete Nascimento et al
Brazil/AM-20893858ML/2020	EPI_ISL_1068242	2020-05-21	Laboratorio de Ecologia de Doencas Transmissiveis na Amazonia, Instituto Leonidas e Maria Deane - Fiocruz Amazonia	Laboratorio de Ecologia de Doencas Transmissiveis na Amazonia, Instituto Leonidas e Maria Deane - Fiocruz Amazonia	Valdinete Nascimento et al
Brazil/AM-20894648MM/2020	EPI_ISL_1068245	2020-06-10	Laboratorio de Ecologia de Doencas Transmissiveis na Amazonia, Instituto Leonidas e Maria Deane - Fiocruz Amazonia	Laboratorio de Ecologia de Doencas Transmissiveis na Amazonia, Instituto Leonidas e Maria Deane - Fiocruz Amazonia	Valdinete Nascimento et al
Brazil/AM-20894654WF/2020	EPI_ISL_1068246	2020-06-11	Laboratorio de Ecologia de Doencas Transmissiveis na Amazonia, Instituto Leonidas e Maria Deane - Fiocruz Amazonia	Laboratorio de Ecologia de Doencas Transmissiveis na Amazonia, Instituto Leonidas e Maria Deane - Fiocruz Amazonia	Valdinete Nascimento et al
Brazil/AM-20894660LA/2020	EPI_ISL_1068247	2020-06-11	Laboratorio de Ecologia de Doencas Transmissiveis na Amazonia, Instituto Leonidas e Maria Deane - Fiocruz Amazonia	Laboratorio de Ecologia de Doencas Transmissiveis na Amazonia, Instituto Leonidas e Maria Deane - Fiocruz Amazonia	Valdinete Nascimento et al
Brazil/AM-20895258MP/2020	EPI_ISL_1068250	2020-06-22	Laboratorio de Ecologia de Doencas Transmissiveis na Amazonia, Instituto Leonidas e Maria Deane - Fiocruz Amazonia	Laboratorio de Ecologia de Doencas Transmissiveis na Amazonia, Instituto Leonidas e Maria Deane - Fiocruz Amazonia	Valdinete Nascimento et al
Brazil/AM-20895554JT/2020	EPI_ISL_1068252	2020-09-16	Laboratorio de Ecologia de Doencas Transmissiveis na Amazonia, Instituto Leonidas e Maria Deane - Fiocruz Amazonia	Laboratorio de Ecologia de Doencas Transmissiveis na Amazonia, Instituto Leonidas e Maria Deane - Fiocruz Amazonia	Valdinete Nascimento et al
Brazil/AM-20895570KS/2020	EPI_ISL_1068253	2020-09-16	Laboratorio de Ecologia de Doencas Transmissiveis na Amazonia, Instituto Leonidas e Maria Deane - Fiocruz Amazonia	Laboratorio de Ecologia de Doencas Transmissiveis na Amazonia, Instituto Leonidas e Maria Deane - Fiocruz Amazonia	Valdinete Nascimento et al
Brazil/AM-20897269OP/2020	EPI_ISL_1068256	2020-12-23	Laboratorio de Ecologia de Doencas Transmissiveis na Amazonia, Instituto Leonidas e Maria Deane - Fiocruz Amazonia	Laboratorio de Ecologia de Doencas Transmissiveis na Amazonia, Instituto Leonidas e Maria Deane - Fiocruz Amazonia	Valdinete Nascimento et al
Brazil/AM-988/2020	EPI_ISL_833168	2020-12-23	DB Diagnosticos do Brasil	Instituto Adolfo Lutz, Interdiciplinary Procedures Center, Strategic Laboratory	Claudio Tavares Sacchi et al
Brazil/AM-IEC-177274/2020	EPI_ISL_918531	2020-11-10	LACEN - Laboratório Central de Saúde Pública do Amazonas	﻿Evandro Chagas Institute	Santos et al
Brazil/AM-IEC-177282/2020	EPI_ISL_918532	2020-11-13	LACEN - Laboratório Central de Saúde Pública do Amazonas	﻿Evandro Chagas Institute	Santos et al
Brazil/AM-IEC-177284/2020	EPI_ISL_918533	2020-11-10	LACEN - Laboratório Central de Saúde Pública do Amazonas	﻿Evandro Chagas Institute	Santos et al
Brazil/AM-IEC-177299/2020	EPI_ISL_925916	2020-12-21	LACEN - Laboratório Central de Saúde Pública do Amazonas	Evandro Chagas Institute Virology	Santos et al
Brazil/AM-IEC-177302/2020	EPI_ISL_926446	2020-12-21	LACEN - Laboratório Central de Saúde Pública do Amazonas	Evandro Chagas Institute Virology	Santos et al
Brazil/AM-L70-71-CD1715/2020	EPI_ISL_1060920	2020-12-15	DB Diagnosticos do Brasil	Instituto de Medicina Tropical de Sao Paulo	Brazil-UK Centre for Arbovirus Discovery Diagnosis Genomics et al
Brazil/AM-L70-71-CD1717/2020	EPI_ISL_1060924	2020-12-16	DB Diagnosticos do Brasil	Instituto de Medicina Tropical de Sao Paulo	Brazil-UK Centre for Arbovirus Discovery Diagnosis Genomics et al
Brazil/AM-L70-71-CD1729/2020	EPI_ISL_1060891	2020-12-17	DB Diagnosticos do Brasil	Instituto de Medicina Tropical de Sao Paulo	Brazil-UK Centre for Arbovirus Discovery Diagnosis Genomics et al
Brazil/AM-L70-71-CD1731/2020	EPI_ISL_1060887	2020-12-17	DB Diagnosticos do Brasil	Instituto de Medicina Tropical de Sao Paulo	Brazil-UK Centre for Arbovirus Discovery Diagnosis Genomics et al
Brazil/AM-L70-71-CD1734/2020	EPI_ISL_1060997	2020-12-21	DB Diagnosticos do Brasil	Instituto de Medicina Tropical de Sao Paulo	Brazil-UK Centre for Arbovirus Discovery Diagnosis Genomics et al
Brazil/AM-L70-71-CD1735/2020	EPI_ISL_1060927	2020-12-21	DB Diagnosticos do Brasil	Instituto de Medicina Tropical de Sao Paulo	Brazil-UK Centre for Arbovirus Discovery Diagnosis Genomics et al
Brazil/AM-L70-71-CD1736/2020	EPI_ISL_1060971	2020-12-21	DB Diagnosticos do Brasil	Instituto de Medicina Tropical de Sao Paulo	Brazil-UK Centre for Arbovirus Discovery Diagnosis Genomics et al
Brazil/AM-L70-71-CD1738/2020	EPI_ISL_1060974	2020-12-21	DB Diagnosticos do Brasil	Instituto de Medicina Tropical de Sao Paulo	Brazil-UK Centre for Arbovirus Discovery Diagnosis Genomics et al
Brazil/AM-L70-71-CD1741/2020	EPI_ISL_1061006	2020-12-22	DB Diagnosticos do Brasil	Instituto de Medicina Tropical de Sao Paulo	Brazil-UK Centre for Arbovirus Discovery Diagnosis Genomics et al
Brazil/AM-L70-71-CD1744/2020	EPI_ISL_1061029	2020-12-21	DB Diagnosticos do Brasil	Instituto de Medicina Tropical de Sao Paulo	Brazil-UK Centre for Arbovirus Discovery Diagnosis Genomics et al
Brazil/AM-L70-71-CD1745/2020	EPI_ISL_1060963	2020-12-22	DB Diagnosticos do Brasil	Instituto de Medicina Tropical de Sao Paulo	Brazil-UK Centre for Arbovirus Discovery Diagnosis Genomics et al
Brazil/AM-L70-71-CD1746/2020	EPI_ISL_1060972	2020-12-23	DB Diagnosticos do Brasil	Instituto de Medicina Tropical de Sao Paulo	Brazil-UK Centre for Arbovirus Discovery Diagnosis Genomics et al
Brazil/AM-L70-71-CD1747/2020	EPI_ISL_1060967	2020-12-23	DB Diagnosticos do Brasil	Instituto de Medicina Tropical de Sao Paulo	Brazil-UK Centre for Arbovirus Discovery Diagnosis Genomics et al
Brazil/AM-L70-71-CD1748/2020	EPI_ISL_1060949	2020-12-23	DB Diagnosticos do Brasil	Instituto de Medicina Tropical de Sao Paulo	Brazil-UK Centre for Arbovirus Discovery Diagnosis Genomics et al
Brazil/AM-L70-71-CD1749/2020	EPI_ISL_1060981	2020-12-23	DB Diagnosticos do Brasil	Instituto de Medicina Tropical de Sao Paulo	Brazil-UK Centre for Arbovirus Discovery Diagnosis Genomics et al
Brazil/AM-L70-71-CD1750/2020	EPI_ISL_1060990	2020-12-23	DB Diagnosticos do Brasil	Instituto de Medicina Tropical de Sao Paulo	Brazil-UK Centre for Arbovirus Discovery Diagnosis Genomics et al
Brazil/AM-L70-71-CD1751/2020	EPI_ISL_1060978	2020-12-23	DB Diagnosticos do Brasil	Instituto de Medicina Tropical de Sao Paulo	Brazil-UK Centre for Arbovirus Discovery Diagnosis Genomics et al
Brazil/AM-L70-CD1715/2020	EPI_ISL_804825	2020-12-15	DB Diagnosticos do Brasil	Laboratório de Parasitologia Médica - Instituto de Medicina Tropical - Universidade de São Paulo	Nuno Faria et al
Brazil/AM-L70-CD1717/2020	EPI_ISL_804826	2020-12-16	DB Diagnosticos do Brasil	Laboratório de Parasitologia Médica - Instituto de Medicina Tropical - Universidade de São Paulo	Nuno Faria et al
Brazil/AM-L70-CD1729/2020	EPI_ISL_804818	2020-12-17	DB Diagnosticos do Brasil	Laboratório de Parasitologia Médica - Instituto de Medicina Tropical - Universidade de São Paulo	Nuno Faria et al
Brazil/AM-L70-CD1731/2020	EPI_ISL_804817	2020-12-17	DB Diagnosticos do Brasil	Laboratório de Parasitologia Médica - Instituto de Medicina Tropical - Universidade de São Paulo	Nuno Faria et al
Brazil/AM-L70-CD1734/2020	EPI_ISL_804840	2020-12-21	DB Diagnosticos do Brasil	Laboratório de Parasitologia Médica - Instituto de Medicina Tropical - Universidade de São Paulo	Nuno Faria et al
Brazil/AM-L70-CD1735/2020	EPI_ISL_804830	2020-12-21	DB Diagnosticos do Brasil	Laboratório de Parasitologia Médica - Instituto de Medicina Tropical - Universidade de São Paulo	Nuno Faria et al
Brazil/AM-L71-CD1741/2020	EPI_ISL_804841	2020-12-22	DB Diagnosticos do Brasil	Laboratório de Parasitologia Médica - Instituto de Medicina Tropical - Universidade de São Paulo	Nuno Faria et al
Brazil/AM-L71-CD1744/2020	EPI_ISL_804844	2020-12-21	DB Diagnosticos do Brasil	Laboratório de Parasitologia Médica - Instituto de Medicina Tropical - Universidade de São Paulo	Nuno Faria et al
Brazil/AM-L71-CD1748/2020	EPI_ISL_804834	2020-12-23	DB Diagnosticos do Brasil	Laboratório de Parasitologia Médica - Instituto de Medicina Tropical - Universidade de São Paulo	Nuno Faria et al
Brazil/AM-L71-CD1750/2020	EPI_ISL_804837	2020-12-23	DB Diagnosticos do Brasil	Laboratório de Parasitologia Médica - Instituto de Medicina Tropical - Universidade de São Paulo	Nuno Faria et al
Brazil/AM-L71-CD1751/2020	EPI_ISL_804836	2020-12-23	DB Diagnosticos do Brasil	Laboratório de Parasitologia Médica - Instituto de Medicina Tropical - Universidade de São Paulo	Nuno Faria et al
Brazil/AM-L77-CD2293/2021	EPI_ISL_1060975	2021-01-04	CDL Laboratorio Santos e Vidal LTDA.	Instituto de Medicina Tropical de Sao Paulo	Brazil-UK Centre for Arbovirus Discovery Diagnosis Genomics et al
Brazil/AM-L77-CD2296/2021	EPI_ISL_1064738	2021-01-04	CDL Laboratorio Santos e Vidal LTDA.	Instituto de Medicina Tropical de Sao Paulo	Brazil-UK Centre for Arbovirus Discovery Diagnosis Genomics et al
Brazil/AM-L77-CD2326/2021	EPI_ISL_1060999	2021-01-01	CDL Laboratorio Santos e Vidal LTDA.	Instituto de Medicina Tropical de Sao Paulo	Brazil-UK Centre for Arbovirus Discovery Diagnosis Genomics et al
Brazil/AM-L77-CD2328/2021	EPI_ISL_1060991	2021-01-08	CDL Laboratorio Santos e Vidal LTDA.	Instituto de Medicina Tropical de Sao Paulo	Brazil-UK Centre for Arbovirus Discovery Diagnosis Genomics et al
Brazil/AM-L78-CD2233_2/2020	EPI_ISL_1061001	2020-12-23	CDL Laboratorio Santos e Vidal LTDA.	Instituto de Medicina Tropical de Sao Paulo	Brazil-UK Centre for Arbovirus Discovery Diagnosis Genomics et al
Brazil/AM-L78-CD2235_2/2020	EPI_ISL_1060969	2020-12-28	CDL Laboratorio Santos e Vidal LTDA.	Instituto de Medicina Tropical de Sao Paulo	Brazil-UK Centre for Arbovirus Discovery Diagnosis Genomics et al
Brazil/AM-L78-CD2236_2/2020	EPI_ISL_1060993	2020-12-28	CDL Laboratorio Santos e Vidal LTDA.	Instituto de Medicina Tropical de Sao Paulo	Brazil-UK Centre for Arbovirus Discovery Diagnosis Genomics et al
Brazil/AM-L78-CD2313_2/2021	EPI_ISL_1060973	2021-01-05	CDL Laboratorio Santos e Vidal LTDA.	Instituto de Medicina Tropical de Sao Paulo	Brazil-UK Centre for Arbovirus Discovery Diagnosis Genomics et al
Brazil/AM-L78-CD2338_2/2021	EPI_ISL_1060961	2021-01-05	CDL Laboratorio Santos e Vidal LTDA.	Instituto de Medicina Tropical de Sao Paulo	Brazil-UK Centre for Arbovirus Discovery Diagnosis Genomics et al
Brazil/AM-L79-CD2241_1/2020	EPI_ISL_1060962	2020-12-28	CDL Laboratorio Santos e Vidal LTDA.	Instituto de Medicina Tropical de Sao Paulo	Brazil-UK Centre for Arbovirus Discovery Diagnosis Genomics et al
Brazil/AM-L79-CD2256_1/2020	EPI_ISL_1060970	2020-12-23	CDL Laboratorio Santos e Vidal LTDA.	Instituto de Medicina Tropical de Sao Paulo	Brazil-UK Centre for Arbovirus Discovery Diagnosis Genomics et al
Brazil/AM-L79-CD2258_1/2020	EPI_ISL_1060979	2020-12-22	CDL Laboratorio Santos e Vidal LTDA.	Instituto de Medicina Tropical de Sao Paulo	Brazil-UK Centre for Arbovirus Discovery Diagnosis Genomics et al
Brazil/AM-L79-CD2264_1/2020	EPI_ISL_1064746	2020-12-27	CDL Laboratorio Santos e Vidal LTDA.	Instituto de Medicina Tropical de Sao Paulo	Brazil-UK Centre for Arbovirus Discovery Diagnosis Genomics et al
Brazil/AM-L81-CD2282/2020	EPI_ISL_1060901	2020-12-23	CDL Laboratorio Santos e Vidal LTDA.	Instituto de Medicina Tropical de Sao Paulo	Brazil-UK Centre for Arbovirus Discovery Diagnosis Genomics et al
Brazil/AM-L81-CD2445/2020	EPI_ISL_1060945	2020-12-21	CDL Laboratorio Santos e Vidal LTDA.	Instituto de Medicina Tropical de Sao Paulo	Brazil-UK Centre for Arbovirus Discovery Diagnosis Genomics et al
Brazil/AM-L81-CD2459/2020	EPI_ISL_1061004	2020-12-31	CDL Laboratorio Santos e Vidal LTDA.	Instituto de Medicina Tropical de Sao Paulo	Brazil-UK Centre for Arbovirus Discovery Diagnosis Genomics et al
Brazil/AM-L81-CD2462/2020	EPI_ISL_1060957	2020-12-28	CDL Laboratorio Santos e Vidal LTDA.	Instituto de Medicina Tropical de Sao Paulo	Brazil-UK Centre for Arbovirus Discovery Diagnosis Genomics et al
Brazil/AM-L81-CD2646/2021	EPI_ISL_1061024	2021-01-04	CDL Laboratorio Santos e Vidal LTDA.	Instituto de Medicina Tropical de Sao Paulo	Brazil-UK Centre for Arbovirus Discovery Diagnosis Genomics et al
Brazil/AM-L81-CD2655/2021	EPI_ISL_1060909	2021-01-04	CDL Laboratorio Santos e Vidal LTDA.	Instituto de Medicina Tropical de Sao Paulo	Brazil-UK Centre for Arbovirus Discovery Diagnosis Genomics et al
Brazil/AM-L81-CD2657/2021	EPI_ISL_1060965	2021-01-04	CDL Laboratorio Santos e Vidal LTDA.	Instituto de Medicina Tropical de Sao Paulo	Brazil-UK Centre for Arbovirus Discovery Diagnosis Genomics et al
Brazil/AM-L82-CD2289/2020	EPI_ISL_1060935	2020-12-26	CDL Laboratorio Santos e Vidal LTDA.	Instituto de Medicina Tropical de Sao Paulo	Brazil-UK Centre for Arbovirus Discovery Diagnosis Genomics et al
Brazil/AM-L82-CD2357/2020	EPI_ISL_1061016	2020-12-21	CDL Laboratorio Santos e Vidal LTDA.	Instituto de Medicina Tropical de Sao Paulo	Brazil-UK Centre for Arbovirus Discovery Diagnosis Genomics et al
Brazil/AM-L82-CD2372/2020	EPI_ISL_1064739	2020-12-19	CDL Laboratorio Santos e Vidal LTDA.	Instituto de Medicina Tropical de Sao Paulo	Brazil-UK Centre for Arbovirus Discovery Diagnosis Genomics et al
Brazil/AM-L82-CD2374/2020	EPI_ISL_1064749	2020-12-19	CDL Laboratorio Santos e Vidal LTDA.	Instituto de Medicina Tropical de Sao Paulo	Brazil-UK Centre for Arbovirus Discovery Diagnosis Genomics et al
Brazil/AM-L82-CD2404/2020	EPI_ISL_1061002	2020-12-21	CDL Laboratorio Santos e Vidal LTDA.	Instituto de Medicina Tropical de Sao Paulo	Brazil-UK Centre for Arbovirus Discovery Diagnosis Genomics et al
Brazil/AM-L82-CD2438/2020	EPI_ISL_1064744	2020-12-20	CDL Laboratorio Santos e Vidal LTDA.	Instituto de Medicina Tropical de Sao Paulo	Brazil-UK Centre for Arbovirus Discovery Diagnosis Genomics et al
Brazil/AM-L82-CD2677/2020	EPI_ISL_1061008	2020-12-23	CDL Laboratorio Santos e Vidal LTDA.	Instituto de Medicina Tropical de Sao Paulo	Brazil-UK Centre for Arbovirus Discovery Diagnosis Genomics et al
Brazil/AM-L84-CD2363/2020	EPI_ISL_1060882	2020-12-21	CDL Laboratorio Santos e Vidal LTDA.	Instituto de Medicina Tropical de Sao Paulo	Brazil-UK Centre for Arbovirus Discovery Diagnosis Genomics et al
Brazil/AM-L84-CD2370/2020	EPI_ISL_1060980	2020-12-19	CDL Laboratorio Santos e Vidal LTDA.	Instituto de Medicina Tropical de Sao Paulo	Brazil-UK Centre for Arbovirus Discovery Diagnosis Genomics et al
Brazil/AM-L84-CD2386/2020	EPI_ISL_1061028	2020-12-18	CDL Laboratorio Santos e Vidal LTDA.	Instituto de Medicina Tropical de Sao Paulo	Brazil-UK Centre for Arbovirus Discovery Diagnosis Genomics et al
Brazil/AM-L84-CD2390/2020	EPI_ISL_1060885	2020-12-18	CDL Laboratorio Santos e Vidal LTDA.	Instituto de Medicina Tropical de Sao Paulo	Brazil-UK Centre for Arbovirus Discovery Diagnosis Genomics et al
Brazil/AM-L84-CD2391/2020	EPI_ISL_1060992	2020-12-18	CDL Laboratorio Santos e Vidal LTDA.	Instituto de Medicina Tropical de Sao Paulo	Brazil-UK Centre for Arbovirus Discovery Diagnosis Genomics et al
Brazil/AM-L84-CD2425/2020	EPI_ISL_1061014	2020-12-16	CDL Laboratorio Santos e Vidal LTDA.	Instituto de Medicina Tropical de Sao Paulo	Brazil-UK Centre for Arbovirus Discovery Diagnosis Genomics et al
Brazil/AM-L84-CD2437/2020	EPI_ISL_1060942	2020-12-18	CDL Laboratorio Santos e Vidal LTDA.	Instituto de Medicina Tropical de Sao Paulo	Brazil-UK Centre for Arbovirus Discovery Diagnosis Genomics et al
Brazil/AM-L84-CD2448/2020	EPI_ISL_1061018	2020-12-10	CDL Laboratorio Santos e Vidal LTDA.	Instituto de Medicina Tropical de Sao Paulo	Brazil-UK Centre for Arbovirus Discovery Diagnosis Genomics et al
Brazil/AM-L84-CD2454/2020	EPI_ISL_1061019	2020-12-09	CDL Laboratorio Santos e Vidal LTDA.	Instituto de Medicina Tropical de Sao Paulo	Brazil-UK Centre for Arbovirus Discovery Diagnosis Genomics et al
Brazil/AM-L84-CD2479/2020	EPI_ISL_1060951	2020-12-08	CDL Laboratorio Santos e Vidal LTDA.	Instituto de Medicina Tropical de Sao Paulo	Brazil-UK Centre for Arbovirus Discovery Diagnosis Genomics et al
Brazil/AM-L87-CD2416/2020	EPI_ISL_1061015	2020-12-16	CDL Laboratorio Santos e Vidal LTDA.	Instituto de Medicina Tropical de Sao Paulo	Brazil-UK Centre for Arbovirus Discovery Diagnosis Genomics et al
Brazil/AM-L87-CD2463/2020	EPI_ISL_1060952	2020-12-24	CDL Laboratorio Santos e Vidal LTDA.	Instituto de Medicina Tropical de Sao Paulo	Brazil-UK Centre for Arbovirus Discovery Diagnosis Genomics et al
Brazil/AM-L87-CD2572/2020	EPI_ISL_1060929	2020-11-06	CDL Laboratorio Santos e Vidal LTDA.	Instituto de Medicina Tropical de Sao Paulo	Brazil-UK Centre for Arbovirus Discovery Diagnosis Genomics et al
Brazil/AM-L87-CD2573/2020	EPI_ISL_1060940	2020-11-16	CDL Laboratorio Santos e Vidal LTDA.	Instituto de Medicina Tropical de Sao Paulo	Brazil-UK Centre for Arbovirus Discovery Diagnosis Genomics et al
Brazil/AM-L87-CD2574/2020	EPI_ISL_1060941	2020-11-16	CDL Laboratorio Santos e Vidal LTDA.	Instituto de Medicina Tropical de Sao Paulo	Brazil-UK Centre for Arbovirus Discovery Diagnosis Genomics et al
Brazil/AM-L87-CD2583/2020	EPI_ISL_1061030	2020-11-06	CDL Laboratorio Santos e Vidal LTDA.	Instituto de Medicina Tropical de Sao Paulo	Brazil-UK Centre for Arbovirus Discovery Diagnosis Genomics et al
Brazil/AM-L87-CD2585/2020	EPI_ISL_1060998	2020-11-06	CDL Laboratorio Santos e Vidal LTDA.	Instituto de Medicina Tropical de Sao Paulo	Brazil-UK Centre for Arbovirus Discovery Diagnosis Genomics et al
Brazil/AM-L87-CD2626/2020	EPI_ISL_1061012	2020-11-17	CDL Laboratorio Santos e Vidal LTDA.	Instituto de Medicina Tropical de Sao Paulo	Brazil-UK Centre for Arbovirus Discovery Diagnosis Genomics et al
Brazil/AM-L87-CD2680/2020	EPI_ISL_1060878	2020-12-23	CDL Laboratorio Santos e Vidal LTDA.	Instituto de Medicina Tropical de Sao Paulo	Brazil-UK Centre for Arbovirus Discovery Diagnosis Genomics et al
Brazil/AM-L87-CD2702/2020	EPI_ISL_1060916	2020-11-06	CDL Laboratorio Santos e Vidal LTDA.	Instituto de Medicina Tropical de Sao Paulo	Brazil-UK Centre for Arbovirus Discovery Diagnosis Genomics et al
Brazil/AM-L87-CD2704/2020	EPI_ISL_1060903	2020-11-16	CDL Laboratorio Santos e Vidal LTDA.	Instituto de Medicina Tropical de Sao Paulo	Brazil-UK Centre for Arbovirus Discovery Diagnosis Genomics et al
Brazil/AM-L87-CD2706/2020	EPI_ISL_1060933	2020-11-03	CDL Laboratorio Santos e Vidal LTDA.	Instituto de Medicina Tropical de Sao Paulo	Brazil-UK Centre for Arbovirus Discovery Diagnosis Genomics et al
Brazil/BA-106/2020	EPI_ISL_1068389	2020-04-20	Central Public Health Laboratory - LACEN -Bahia, Salvador, Brazil	Central Public Health Laboratory - LACEN -Bahia, Salvador, Brazil	Stephane Tosta et al
Brazil/BA-111/2020	EPI_ISL_1068394	2020-04-16	Central Public Health Laboratory - LACEN -Bahia, Salvador, Brazil	Central Public Health Laboratory - LACEN -Bahia, Salvador, Brazil	Stephane Tosta et al
Brazil/BA-13.1/2020	EPI_ISL_1068327	2020-07-23	Central Public Health Laboratory - LACEN -Bahia, Salvador, Brazil	Central Public Health Laboratory - LACEN -Bahia, Salvador, Brazil	Stephane Tosta et al
Brazil/BA-13/2020	EPI_ISL_978498	2020-07-23	Central Public Health Laboratory - LACEN -Bahia, Salvador, Brazil	Central Public Health Laboratory - LACEN -Bahia, Salvador, Brazil	Stephane Tosta et al
Brazil/BA-21.1/2020	EPI_ISL_1068335	2020-03-28	Central Public Health Laboratory - LACEN -Bahia, Salvador, Brazil	Central Public Health Laboratory - LACEN -Bahia, Salvador, Brazil	Stephane Tosta et al
Brazil/BA-21/2020	EPI_ISL_978506	2020-03-28	Central Public Health Laboratory - LACEN -Bahia, Salvador, Brazil	Central Public Health Laboratory - LACEN -Bahia, Salvador, Brazil	Stephane Tosta et al
Brazil/BA-30.1/2020	EPI_ISL_1068344	2020-03-09	Central Public Health Laboratory - LACEN -Bahia, Salvador, Brazil	Central Public Health Laboratory - LACEN -Bahia, Salvador, Brazil	Stephane Tosta et al
Brazil/BA-30/2020	EPI_ISL_978515	2020-03-09	Central Public Health Laboratory - LACEN -Bahia, Salvador, Brazil	Central Public Health Laboratory - LACEN -Bahia, Salvador, Brazil	Stephane Tosta et al
Brazil/BA-32.1/2020	EPI_ISL_1068346	2020-03-22	Central Public Health Laboratory - LACEN -Bahia, Salvador, Brazil	Central Public Health Laboratory - LACEN -Bahia, Salvador, Brazil	Stephane Tosta et al
Brazil/BA-32/2020	EPI_ISL_978517	2020-03-22	Central Public Health Laboratory - LACEN -Bahia, Salvador, Brazil	Central Public Health Laboratory - LACEN -Bahia, Salvador, Brazil	Stephane Tosta et al
Brazil/BA-33.1/2020	EPI_ISL_1068347	2020-03-28	Central Public Health Laboratory - LACEN -Bahia, Salvador, Brazil	Central Public Health Laboratory - LACEN -Bahia, Salvador, Brazil	Stephane Tosta et al
Brazil/BA-33/2020	EPI_ISL_978518	2020-03-28	Central Public Health Laboratory - LACEN -Bahia, Salvador, Brazil	Central Public Health Laboratory - LACEN -Bahia, Salvador, Brazil	Stephane Tosta et al
Brazil/BA-40.1/2020	EPI_ISL_1068354	2020-04-19	Central Public Health Laboratory - LACEN -Bahia, Salvador, Brazil	Central Public Health Laboratory - LACEN -Bahia, Salvador, Brazil	Stephane Tosta et al
Brazil/BA-40/2020	EPI_ISL_978525	2020-04-19	Central Public Health Laboratory - LACEN -Bahia, Salvador, Brazil	Central Public Health Laboratory - LACEN -Bahia, Salvador, Brazil	Stephane Tosta et al
Brazil/BA-44.1/2020	EPI_ISL_1068358	2020-11-13	Central Public Health Laboratory - LACEN -Bahia, Salvador, Brazil	Central Public Health Laboratory - LACEN -Bahia, Salvador, Brazil	Stephane Tosta et al
Brazil/BA-44/2020	EPI_ISL_978529	2020-11-13	Central Public Health Laboratory - LACEN -Bahia, Salvador, Brazil	Central Public Health Laboratory - LACEN -Bahia, Salvador, Brazil	Stephane Tosta et al
Brazil/BA-80/2020	EPI_ISL_1068363	2020-05-05	Central Public Health Laboratory - LACEN -Bahia, Salvador, Brazil	Central Public Health Laboratory - LACEN -Bahia, Salvador, Brazil	Stephane Tosta et al
Brazil/BA-81/2020	EPI_ISL_1068364	2020-05-17	Central Public Health Laboratory - LACEN -Bahia, Salvador, Brazil	Central Public Health Laboratory - LACEN -Bahia, Salvador, Brazil	Stephane Tosta et al
Brazil/BA-86/2020	EPI_ISL_1068369	2020-05-19	Central Public Health Laboratory - LACEN -Bahia, Salvador, Brazil	Central Public Health Laboratory - LACEN -Bahia, Salvador, Brazil	Stephane Tosta et al
Brazil/BA-88/2020	EPI_ISL_1068371	2020-05-11	Central Public Health Laboratory - LACEN -Bahia, Salvador, Brazil	Central Public Health Laboratory - LACEN -Bahia, Salvador, Brazil	Stephane Tosta et al
Brazil/BA-93/2020	EPI_ISL_1068376	2020-05-27	Central Public Health Laboratory - LACEN -Bahia, Salvador, Brazil	Central Public Health Laboratory - LACEN -Bahia, Salvador, Brazil	Stephane Tosta et al
Brazil/BA-94/2020	EPI_ISL_1068377	2020-05-24	Central Public Health Laboratory - LACEN -Bahia, Salvador, Brazil	Central Public Health Laboratory - LACEN -Bahia, Salvador, Brazil	Stephane Tosta et al
Brazil/BA-95/2020	EPI_ISL_1068378	2020-05-03	Central Public Health Laboratory - LACEN -Bahia, Salvador, Brazil	Central Public Health Laboratory - LACEN -Bahia, Salvador, Brazil	Stephane Tosta et al
Brazil/BA-97/2020	EPI_ISL_1068380	2020-04-22	Central Public Health Laboratory - LACEN -Bahia, Salvador, Brazil	Central Public Health Laboratory - LACEN -Bahia, Salvador, Brazil	Stephane Tosta et al
Brazil/BA-L29-CD736/2020	EPI_ISL_722141	2020-04-13	DB Diagnosticos do Brasil	Laboratório de Parasitologia Médica - Instituto de Medicina Tropical - Universidade de São Paulo	Brazil-UK Centre for Arbovirus Discovery Diagnosis Genomics et al
Brazil/CE-L21-CD447/2020	EPI_ISL_476369	2020-04-06	DB Diagnósticos do Brasil	Instituto de Medicina Tropical da Univesidade de São Paulo	Samples: Nelson Gaburo Jr et al
Brazil/GO-1022/2020	EPI_ISL_882661	2020-12-24	Hospital de Santa Barbara de Goias	Instituto Adolfo Lutz, Interdiciplinary Procedures Center, Strategic Laboratory	Claudio Tavares Sacchi et al
Brazil/GO-1023/2020	EPI_ISL_882662	2020-12-24	Hospital de Santa Barbara de Goias	Instituto Adolfo Lutz, Interdiciplinary Procedures Center, Strategic Laboratory	Claudio Tavares Sacchi et al
Brazil/GO-1190R1/2020	EPI_ISL_943988	2020-06-24	LACEN do Estado de Goias	Instituto Adolfo Lutz, Interdiciplinary Procedures Center, Strategic Laboratory	Claudio Tavares Sacchi et al
Brazil/MA-IEC177462/2021	EPI_ISL_1086373	2021-01-04	LACEN - Laboratório Central de Saúde Pública do Maranhao	﻿Evandro Chagas Institute	Santos et al
Brazil/MG-CV48/2020	EPI_ISL_429701	2020-03-20	Central Public Health Laboratory/Octávio Magalhães Institute (IOM) from the Ezequiel Dias Foundation (FUNED)	Instituto Octávio Magalhães / Fundação Ezequiel Dias (IOM/Funed)	Talita Adelino et al
Brazil/MG-L1-MG34/2020	EPI_ISL_904030	2020-05-17	DB Diagnosticos do Brasil	Laboratório de Parasitologia Médica - Instituto de Medicina Tropical - Universidade de São Paulo	Brazil-UK Centre for Arbovirus Discovery Diagnosis Genomics et al
Brazil/MG-L2-MG01/2020	EPI_ISL_904031	2020-03-25	DB Diagnosticos do Brasil	Laboratório de Parasitologia Médica - Instituto de Medicina Tropical - Universidade de São Paulo	Brazil-UK Centre for Arbovirus Discovery Diagnosis Genomics et al
Brazil/MG-L2-MG04/2020	EPI_ISL_904018	2020-03-30	DB Diagnosticos do Brasil	Laboratório de Parasitologia Médica - Instituto de Medicina Tropical - Universidade de São Paulo	Brazil-UK Centre for Arbovirus Discovery Diagnosis Genomics et al
Brazil/MG-L2-MG07/2020	EPI_ISL_672672	2020-04-01	DB Diagnosticos do Brasil	Laboratório de Parasitologia Médica - Instituto de Medicina Tropical - Universidade de São Paulo	Brazil-UK Centre for Arbovirus Discovery Diagnosis Genomics et al
Brazil/MG-L2-MG08/2020	EPI_ISL_904020	2020-04-02	DB Diagnosticos do Brasil	Laboratório de Parasitologia Médica - Instituto de Medicina Tropical - Universidade de São Paulo	Brazil-UK Centre for Arbovirus Discovery Diagnosis Genomics et al
Brazil/MG-L2-MG13/2020	EPI_ISL_904023	2020-04-07	DB Diagnosticos do Brasil	Laboratório de Parasitologia Médica - Instituto de Medicina Tropical - Universidade de São Paulo	Brazil-UK Centre for Arbovirus Discovery Diagnosis Genomics et al
Brazil/MG-L2-MG15/2020	EPI_ISL_672673	2020-04-07	DB Diagnosticos do Brasil	Laboratório de Parasitologia Médica - Instituto de Medicina Tropical - Universidade de São Paulo	Brazil-UK Centre for Arbovirus Discovery Diagnosis Genomics et al
Brazil/MG-L2-MG51/2020	EPI_ISL_904028	2020-05-23	DB Diagnosticos do Brasil	Laboratório de Parasitologia Médica - Instituto de Medicina Tropical - Universidade de São Paulo	Brazil-UK Centre for Arbovirus Discovery Diagnosis Genomics et al
Brazil/MG-L30-CD785/2020	EPI_ISL_672677	2020-04-17	DB Diagnosticos do Brasil	Laboratório de Parasitologia Médica - Instituto de Medicina Tropical - Universidade de São Paulo	Brazil-UK Centre for Arbovirus Discovery Diagnosis Genomics et al
Brazil/MG-L45-CD1150/2020	EPI_ISL_672678	2020-05-14	DB Diagnosticos do Brasil	Laboratório de Parasitologia Médica - Instituto de Medicina Tropical - Universidade de São Paulo	Brazil-UK Centre for Arbovirus Discovery Diagnosis Genomics et al
Brazil/MS-1249/2020	EPI_ISL_1040825	2020-10-28	LACEN do Mato Grosso do Sul	Instituto Adolfo Lutz, Interdiciplinary Procedures Center, Strategic Laboratory	Claudio Tavares Sacchi et al
Brazil/MS-1250/2020	EPI_ISL_1040826	2020-10-28	LACEN do Mato Grosso do Sul	Instituto Adolfo Lutz, Interdiciplinary Procedures Center, Strategic Laboratory	Claudio Tavares Sacchi et al
Brazil/MS-1252/2020	EPI_ISL_1040832	2020-10-01	LACEN do Mato Grosso do Sul	Instituto Adolfo Lutz, Interdiciplinary Procedures Center, Strategic Laboratory	Claudio Tavares Sacchi et al
Brazil/MS-1253/2020	EPI_ISL_1040830	2020-10-02	LACEN do Mato Grosso do Sul	Instituto Adolfo Lutz, Interdiciplinary Procedures Center, Strategic Laboratory	Claudio Tavares Sacchi et al
Brazil/MS-1255/2020	EPI_ISL_1040827	2020-10-05	LACEN do Mato Grosso do Sul	Instituto Adolfo Lutz, Interdiciplinary Procedures Center, Strategic Laboratory	Claudio Tavares Sacchi et al
Brazil/MS-1256/2020	EPI_ISL_1040828	2020-10-05	LACEN do Mato Grosso do Sul	Instituto Adolfo Lutz, Interdiciplinary Procedures Center, Strategic Laboratory	Claudio Tavares Sacchi et al
Brazil/MS-1260/2020	EPI_ISL_1040834	2020-09-19	LACEN do Mato Grosso do Sul	Instituto Adolfo Lutz, Interdiciplinary Procedures Center, Strategic Laboratory	Claudio Tavares Sacchi et al
Brazil/MS-1264/2020	EPI_ISL_1040838	2020-09-18	LACEN do Mato Grosso do Sul	Instituto Adolfo Lutz, Interdiciplinary Procedures Center, Strategic Laboratory	Claudio Tavares Sacchi et al
Brazil/MS-1268/2020	EPI_ISL_1040841	2020-08-28	LACEN do Mato Grosso do Sul	Instituto Adolfo Lutz, Interdiciplinary Procedures Center, Strategic Laboratory	Claudio Tavares Sacchi et al
Brazil/MS-1271/2020	EPI_ISL_1040847	2020-07-31	LACEN do Mato Grosso do Sul	Instituto Adolfo Lutz, Interdiciplinary Procedures Center, Strategic Laboratory	Claudio Tavares Sacchi et al
Brazil/MS-1273/2020	EPI_ISL_1040846	2020-08-17	LACEN do Mato Grosso do Sul	Instituto Adolfo Lutz, Interdiciplinary Procedures Center, Strategic Laboratory	Claudio Tavares Sacchi et al
Brazil/MS-1277/2020	EPI_ISL_1040850	2020-07-22	LACEN do Mato Grosso do Sul	Instituto Adolfo Lutz, Interdiciplinary Procedures Center, Strategic Laboratory	Claudio Tavares Sacchi et al
Brazil/MS-1279/2020	EPI_ISL_1040849	2020-07-23	LACEN do Mato Grosso do Sul	Instituto Adolfo Lutz, Interdiciplinary Procedures Center, Strategic Laboratory	Claudio Tavares Sacchi et al
Brazil/MS-1285/2020	EPI_ISL_1121329	2020-07-03	LACEN do Mato Grosso do Sul	Instituto Adolfo Lutz, Interdiciplinary Procedures Center, Strategic Laboratory	Claudio Tavares Sacchi et al
Brazil/MT-L29-CD750/2020	EPI_ISL_722162	2020-04-14	DB Diagnosticos do Brasil	Laboratório de Parasitologia Médica - Instituto de Medicina Tropical - Universidade de São Paulo	Brazil-UK Centre for Arbovirus Discovery Diagnosis Genomics et al
Brazil/PA-0226/2020	EPI_ISL_470600	2020-04-01	Hermes Pardini	Bioinformatics Laboratory / LNCC	Alexandra Gerber et al
Brazil/PA-0228/2020	EPI_ISL_470602	2020-04-01	Hermes Pardini	Bioinformatics Laboratory / LNCC	Alexandra Gerber et al
Brazil/PA-0230/2020	EPI_ISL_470604	2020-04-02	Hermes Pardini	Bioinformatics Laboratory / LNCC	Alexandra Gerber et al
Brazil/PA-0231/2020	EPI_ISL_470605	2020-04-02	Hermes Pardini	Bioinformatics Laboratory / LNCC	Alexandra Gerber et al
Brazil/PA-0233/2020	EPI_ISL_470607	2020-04-02	Hermes Pardini	Bioinformatics Laboratory / LNCC	Alexandra Gerber et al
Brazil/PA-0234/2020	EPI_ISL_470608	2020-04-03	Hermes Pardini	Bioinformatics Laboratory / LNCC	Alexandra Gerber et al
Brazil/PA-0236/2020	EPI_ISL_470610	2020-04-03	Hermes Pardini	Bioinformatics Laboratory / LNCC	Alexandra Gerber et al
Brazil/PA-IEC-176888/2020	EPI_ISL_918515	2020-11-18	LACEN - Laboratório Central de Saúde Pública do Para	﻿Evandro Chagas Institute	Santos et al
Brazil/PA-IEC162802/2020	EPI_ISL_458140	2020-04-07	﻿Evandro Chagas Institute	﻿Evandro Chagas Institute	Santos et al
Brazil/PA-IEC163185/2020	EPI_ISL_848624	2020-03-31	﻿Evandro Chagas Institute	﻿Evandro Chagas Institute	Santos et al
Brazil/PA-IEC163469/2020	EPI_ISL_524787	2020-04-15	﻿Evandro Chagas Institute	﻿Evandro Chagas Institute	Santos et al
Brazil/PA-IEC164173/2020	EPI_ISL_458146	2020-04-23	﻿Evandro Chagas Institute	﻿Evandro Chagas Institute	Santos et al
Brazil/PA-IEC164218/2020	EPI_ISL_458147	2020-04-24	﻿Evandro Chagas Institute	﻿Evandro Chagas Institute	Santos et al
Brazil/PA-IEC164239/2020	EPI_ISL_458141	2020-04-26	﻿Evandro Chagas Institute	﻿Evandro Chagas Institute	Santos et al
Brazil/PA-IEC164747/2020	EPI_ISL_524783	2020-04-28	﻿Evandro Chagas Institute	﻿Evandro Chagas Institute	Santos et al
Brazil/PA-IEC165302/2020	EPI_ISL_524786	2020-05-01	﻿Evandro Chagas Institute	﻿Evandro Chagas Institute	Santos et al
Brazil/PA-IEC165313/2020	EPI_ISL_524785	2020-05-05	﻿Evandro Chagas Institute	﻿Evandro Chagas Institute	Santos et al
Brazil/PA-IEC169757/2020	EPI_ISL_1063789	2020-06-23	Evandro Chagas Institute	Evandro Chagas Institute Virology	Santos et al
Brazil/PA-IEC169758/2020	EPI_ISL_848589	2020-04-22	﻿Evandro Chagas Institute	﻿Evandro Chagas Institute	Santos et al
Brazil/PA-IEC172959/2020	EPI_ISL_848595	2020-04-06	﻿Evandro Chagas Institute	﻿Evandro Chagas Institute	Santos et al
Brazil/PA-IEC172961/2020	EPI_ISL_848622	2020-04-15	﻿Evandro Chagas Institute	﻿Evandro Chagas Institute	Santos et al
Brazil/PA-IEC172962/2020	EPI_ISL_848592	2020-04-15	﻿Evandro Chagas Institute	﻿Evandro Chagas Institute	Santos et al
Brazil/PA-IEC172999/2020	EPI_ISL_848628	2020-03-19	﻿Evandro Chagas Institute	﻿Evandro Chagas Institute	Santos et al
Brazil/PA-IEC173011/2020	EPI_ISL_848617	2020-04-25	﻿Evandro Chagas Institute	﻿Evandro Chagas Institute	Santos et al
Brazil/PA-IEC173012/2020	EPI_ISL_848618	2020-04-25	﻿Evandro Chagas Institute	﻿Evandro Chagas Institute	Santos et al
Brazil/PA-IEC173013/2020	EPI_ISL_848587	2020-04-24	﻿Evandro Chagas Institute	﻿Evandro Chagas Institute	Santos et al
Brazil/PA-IEC173014/2020	EPI_ISL_848619	2020-04-25	﻿Evandro Chagas Institute	﻿Evandro Chagas Institute	Santos et al
Brazil/PA-IEC173015/2020	EPI_ISL_848620	2020-04-24	﻿Evandro Chagas Institute	﻿Evandro Chagas Institute	Santos et al
Brazil/PA-IEC173028/2020	EPI_ISL_848593	2020-04-15	﻿Evandro Chagas Institute	﻿Evandro Chagas Institute	Santos et al
Brazil/PA-IEC173029/2020	EPI_ISL_848623	2020-04-15	﻿Evandro Chagas Institute	﻿Evandro Chagas Institute	Santos et al
Brazil/PA-IEC173030/2020	EPI_ISL_848621	2020-04-16	﻿Evandro Chagas Institute	﻿Evandro Chagas Institute	Santos et al
Brazil/PA-IEC173044/2020	EPI_ISL_848588	2020-04-23	﻿Evandro Chagas Institute	﻿Evandro Chagas Institute	Santos et al
Brazil/PA-IEC173045/2020	EPI_ISL_848590	2020-04-17	﻿Evandro Chagas Institute	﻿Evandro Chagas Institute	Santos et al
Brazil/PA-IEC173135/2020	EPI_ISL_848571	2020-05-29	﻿Evandro Chagas Institute	﻿Evandro Chagas Institute	Santos et al
Brazil/PA-IEC173136/2020	EPI_ISL_848583	2020-05-04	﻿Evandro Chagas Institute	﻿Evandro Chagas Institute	Santos et al
Brazil/PA-IEC173137/2020	EPI_ISL_848615	2020-05-05	﻿Evandro Chagas Institute	﻿Evandro Chagas Institute	Santos et al
Brazil/PA-IEC173140/2020	EPI_ISL_848585	2020-04-28	﻿Evandro Chagas Institute	﻿Evandro Chagas Institute	Santos et al
Brazil/PA-IEC173143/2020	EPI_ISL_848582	2020-05-05	﻿Evandro Chagas Institute	﻿Evandro Chagas Institute	Santos et al
Brazil/PA-IEC173145/2020	EPI_ISL_848611	2020-06-11	﻿Evandro Chagas Institute	﻿Evandro Chagas Institute	Santos et al
Brazil/PA-IEC173151/2020	EPI_ISL_848566	2020-06-26	﻿Evandro Chagas Institute	﻿Evandro Chagas Institute	Santos et al
Brazil/PA-IEC173158/2020	EPI_ISL_848565	2020-07-03	﻿Evandro Chagas Institute	﻿Evandro Chagas Institute	Santos et al
Brazil/PA-IEC173159/2020	EPI_ISL_848562	2020-07-10	﻿Evandro Chagas Institute	﻿Evandro Chagas Institute	Santos et al
Brazil/PA-IEC173164/2020	EPI_ISL_848563	2020-07-10	﻿Evandro Chagas Institute	﻿Evandro Chagas Institute	Santos et al
Brazil/PA-L30-CD779/2020	EPI_ISL_722165	2020-04-16	DB Diagnosticos do Brasil	Laboratório de Parasitologia Médica - Instituto de Medicina Tropical - Universidade de São Paulo	Brazil-UK Centre for Arbovirus Discovery Diagnosis Genomics et al
Brazil/PB-29611/2020	EPI_ISL_792605	2020-08-10	LACEN-PB	Laboratory of Respiratory Viruses and Measles, Oswaldo Cruz Institute, FIOCRUZ	Paola Resende et al
Brazil/PB-29642/2020	EPI_ISL_792631	2020-11-09	LACEN-PB	Laboratory of Respiratory Viruses and Measles, Oswaldo Cruz Institute, FIOCRUZ	Paola Resende et al
Brazil/PB-29645/2020	EPI_ISL_792633	2020-11-09	LACEN-PB	Laboratory of Respiratory Viruses and Measles, Oswaldo Cruz Institute, FIOCRUZ	Paola Resende et al
Brazil/PE-0238/2020	EPI_ISL_470612	2020-04-03	Hermes Pardini	Bioinformatics Laboratory / LNCC	Alexandra Gerber et al
Brazil/PE-COV0260/2020	EPI_ISL_502875	2020-06-24	LACEN/PE	LABBE, Federal University of Pernambuco	WILSON JOSE DA SILVA JUNIOR et al
Brazil/PE-HIAE-ID50/2020	EPI_ISL_861914	2020-04-14	Genomika Einstein	LATE - Laboratório de Técnicas Especiais - Hospital Israelita Albert Einstein	Deyvid Amgarten et al
Brazil/PE-IAM1126/2020	EPI_ISL_572379	2020-05-07	LACEN/PE	WallauLab, Aggeu Magalhaes Institute	Marcelo Henrique Santos Paiva et al
Brazil/PE-IAM356/2020	EPI_ISL_500875	2020-04-13	LACEN/PE	WallauLab, Aggeu Magalhaes Institute	Marcelo Henrique Santos Paiva et al
Brazil/PE-IAM404/2020	EPI_ISL_572340	2020-04-20	LACEN/PE	WallauLab, Aggeu Magalhaes Institute	Marcelo Henrique Santos Paiva et al
Brazil/PE-IAM67/2020	EPI_ISL_500483	2020-04-08	LACEN/PE	WallauLab, Aggeu Magalhaes Institute	Marcelo Henrique Santos Paiva et al
Brazil/PE-IAM991/2020	EPI_ISL_572371	2020-05-06	LACEN/PE	WallauLab, Aggeu Magalhaes Institute	Marcelo Henrique Santos Paiva et al
Brazil/PE-UFPE002/2020	EPI_ISL_1117388	2020-06-24	Nucleo de Pesquisa em Inovacao Terapeutica - UFPE	LABBE, Federal University of Pernambuco	Wilson Jose da Silva Junior et al
Brazil/PE-UFPE032/2020	EPI_ISL_1117384	2020-07-02	Nucleo de Pesquisa em Inovacao Terapeutica - UFPE	LABBE, Federal University of Pernambuco	Wilson Jose da Silva Junior et al
Brazil/PE-UFPE050/2020	EPI_ISL_1117429	2020-07-03	Nucleo de Pesquisa em Inovacao Terapeutica - UFPE	LABBE, Federal University of Pernambuco	Wilson Jose da Silva Junior et al
Brazil/PE-UFPE052/2020	EPI_ISL_1117408	2020-06-02	Nucleo de Pesquisa em Inovacao Terapeutica - UFPE	LABBE, Federal University of Pernambuco	Wilson Jose da Silva Junior et al
Brazil/PR-28603/2020	EPI_ISL_792647	2020-11-09	LACEN-PR	Laboratory of Respiratory Viruses and Measles, Oswaldo Cruz Institute, FIOCRUZ	Paola Resende et al
Brazil/PR-28605/2020	EPI_ISL_792649	2020-11-17	LACEN-PR	Laboratory of Respiratory Viruses and Measles, Oswaldo Cruz Institute, FIOCRUZ	Paola Resende et al
Brazil/PR-28609/2020	EPI_ISL_792653	2020-11-09	LACEN-PR	Laboratory of Respiratory Viruses and Measles, Oswaldo Cruz Institute, FIOCRUZ	Paola Resende et al
Brazil/PR-28610/2020	EPI_ISL_792654	2020-11-23	LACEN-PR	Laboratory of Respiratory Viruses and Measles, Oswaldo Cruz Institute, FIOCRUZ	Paola Resende et al
Brazil/PR-5620/2020	EPI_ISL_541343	2020-03-20	LACEN/PR	Laboratory of Respiratory Viruses and Measles, Oswaldo Cruz Institute, FIOCRUZ	Paola Resende et al
Brazil/PR-5621/2020	EPI_ISL_541344	2020-03-19	LACEN/PR	Laboratory of Respiratory Viruses and Measles, Oswaldo Cruz Institute, FIOCRUZ	Paola Resende et al
Brazil/PR-L16-CD333/2020	EPI_ISL_476282	2020-03-28	DB Diagnósticos do Brasil	Instituto de Medicina Tropical da Univesidade de São Paulo	Samples: Nelson Gaburo Jr et al
Brazil/PR-L17-CD366/2020	EPI_ISL_476312	2020-03-31	DB Diagnósticos do Brasil	Instituto de Medicina Tropical da Univesidade de São Paulo	Samples: Nelson Gaburo Jr et al
Brazil/PR-L17-CD367/2020	EPI_ISL_476313	2020-03-31	DB Diagnósticos do Brasil	Instituto de Medicina Tropical da Univesidade de São Paulo	Samples: Nelson Gaburo Jr et al
Brazil/PR-L17-CD368/2020	EPI_ISL_476314	2020-03-31	DB Diagnósticos do Brasil	Instituto de Medicina Tropical da Univesidade de São Paulo	Samples: Nelson Gaburo Jr et al
Brazil/PR-L19-CD389/2020	EPI_ISL_476318	2020-04-01	DB Diagnósticos do Brasil	Instituto de Medicina Tropical da Univesidade de São Paulo	Samples: Nelson Gaburo Jr et al
Brazil/PR-L19-CD400/2020	EPI_ISL_476325	2020-03-31	DB Diagnósticos do Brasil	Instituto de Medicina Tropical da Univesidade de São Paulo	Samples: Nelson Gaburo Jr et al
Brazil/PR-L21-CD448/2020	EPI_ISL_476370	2020-04-06	DB Diagnósticos do Brasil	Instituto de Medicina Tropical da Univesidade de São Paulo	Samples: Nelson Gaburo Jr et al
Brazil/PR-L28-CD608/2020	EPI_ISL_722134	2020-04-08	DB Diagnosticos do Brasil	Laboratório de Parasitologia Médica - Instituto de Medicina Tropical - Universidade de São Paulo	Brazil-UK Centre for Arbovirus Discovery Diagnosis Genomics et al
Brazil/PR-L29-CD717/2020	EPI_ISL_722142	2020-04-11	DB Diagnosticos do Brasil	Laboratório de Parasitologia Médica - Instituto de Medicina Tropical - Universidade de São Paulo	Brazil-UK Centre for Arbovirus Discovery Diagnosis Genomics et al
Brazil/PR-L30-CD760/2020	EPI_ISL_722135	2020-04-14	DB Diagnosticos do Brasil	Laboratório de Parasitologia Médica - Instituto de Medicina Tropical - Universidade de São Paulo	Brazil-UK Centre for Arbovirus Discovery Diagnosis Genomics et al
Brazil/RJ-00327/2020	EPI_ISL_623130	2020-04-22	Laboratorio de Virologia Molecular / UFRJ	Bioinformatics Laboratory / LNCC	Carolina M Voloch et al
Brazil/RJ-00328/2020	EPI_ISL_623131	2020-05-14	Laboratorio de Virologia Molecular / UFRJ	Bioinformatics Laboratory / LNCC	Carolina M Voloch et al
Brazil/RJ-00404/2020	EPI_ISL_717807	2020-11-05	Laboratorio de Virologia Molecular / UFRJ	Bioinformatics Laboratory / LNCC	Carolina M Voloch et al
Brazil/RJ-00405/2020	EPI_ISL_717808	2020-11-03	Laboratorio de Virologia Molecular / UFRJ	Bioinformatics Laboratory / LNCC	Carolina M Voloch et al
Brazil/RJ-00408/2020	EPI_ISL_717810	2020-04-14	Laboratorio de Virologia Molecular / UFRJ	Bioinformatics Laboratory / LNCC	Carolina M Voloch et al
Brazil/RJ-00409/2020	EPI_ISL_717811	2020-04-16	Laboratorio de Virologia Molecular / UFRJ	Bioinformatics Laboratory / LNCC	Carolina M Voloch et al
Brazil/RJ-00410/2020	EPI_ISL_717812	2020-06-01	Laboratorio de Virologia Molecular / UFRJ	Bioinformatics Laboratory / LNCC	Carolina M Voloch et al
Brazil/RJ-00411/2020	EPI_ISL_717813	2020-06-01	Laboratorio de Virologia Molecular / UFRJ	Bioinformatics Laboratory / LNCC	Carolina M Voloch et al
Brazil/RJ-00412/2020	EPI_ISL_717814	2020-09-03	Laboratorio de Virologia Molecular / UFRJ	Bioinformatics Laboratory / LNCC	Carolina M Voloch et al
Brazil/RJ-00413/2020	EPI_ISL_717815	2020-09-03	Laboratorio de Virologia Molecular / UFRJ	Bioinformatics Laboratory / LNCC	Carolina M Voloch et al
Brazil/RJ-00414/2020	EPI_ISL_717816	2020-09-03	Laboratorio de Virologia Molecular / UFRJ	Bioinformatics Laboratory / LNCC	Carolina M Voloch et al
Brazil/RJ-00415/2020	EPI_ISL_717817	2020-09-04	Laboratorio de Virologia Molecular / UFRJ	Bioinformatics Laboratory / LNCC	Carolina M Voloch et al
Brazil/RJ-00416/2020	EPI_ISL_717818	2020-10-08	Laboratorio de Virologia Molecular / UFRJ	Bioinformatics Laboratory / LNCC	Carolina M Voloch et al
Brazil/RJ-00417/2020	EPI_ISL_717819	2020-10-09	Laboratorio de Virologia Molecular / UFRJ	Bioinformatics Laboratory / LNCC	Carolina M Voloch et al
Brazil/RJ-00418/2020	EPI_ISL_717820	2020-10-26	Laboratorio de Virologia Molecular / UFRJ	Bioinformatics Laboratory / LNCC	Carolina M Voloch et al
Brazil/RJ-00419/2020	EPI_ISL_717821	2020-10-26	Laboratorio de Virologia Molecular / UFRJ	Bioinformatics Laboratory / LNCC	Carolina M Voloch et al
Brazil/RJ-00420/2020	EPI_ISL_717822	2020-10-26	Laboratorio de Virologia Molecular / UFRJ	Bioinformatics Laboratory / LNCC	Carolina M Voloch et al
Brazil/RJ-00421/2020	EPI_ISL_717823	2020-10-29	Laboratorio de Virologia Molecular / UFRJ	Bioinformatics Laboratory / LNCC	Carolina M Voloch et al
Brazil/RJ-00422/2020	EPI_ISL_717824	2020-10-29	Laboratorio de Virologia Molecular / UFRJ	Bioinformatics Laboratory / LNCC	Carolina M Voloch et al
Brazil/RJ-00423/2020	EPI_ISL_717825	2020-11-03	Laboratorio de Virologia Molecular / UFRJ	Bioinformatics Laboratory / LNCC	Carolina M Voloch et al
Brazil/RJ-00424/2020	EPI_ISL_717826	2020-11-03	Laboratorio de Virologia Molecular / UFRJ	Bioinformatics Laboratory / LNCC	Carolina M Voloch et al
Brazil/RJ-00425/2020	EPI_ISL_717827	2020-11-03	Laboratorio de Virologia Molecular / UFRJ	Bioinformatics Laboratory / LNCC	Carolina M Voloch et al
Brazil/RJ-00426/2020	EPI_ISL_717828	2020-11-04	Laboratorio de Virologia Molecular / UFRJ	Bioinformatics Laboratory / LNCC	Carolina M Voloch et al
Brazil/RJ-00427/2020	EPI_ISL_717829	2020-11-04	Laboratorio de Virologia Molecular / UFRJ	Bioinformatics Laboratory / LNCC	Carolina M Voloch et al
Brazil/RJ-00428/2020	EPI_ISL_717830	2020-11-05	Laboratorio de Virologia Molecular / UFRJ	Bioinformatics Laboratory / LNCC	Carolina M Voloch et al
Brazil/RJ-00429/2020	EPI_ISL_717787	2020-06-29	LACEN RJ - Noel Nutels	Bioinformatics Laboratory / LNCC	Carolina M Voloch et al
Brazil/RJ-00430/2020	EPI_ISL_717794	2020-07-29	LACEN RJ - Noel Nutels	Bioinformatics Laboratory / LNCC	Carolina M Voloch et al
Brazil/RJ-00431/2020	EPI_ISL_717798	2020-07-28	LACEN RJ - Noel Nutels	Bioinformatics Laboratory / LNCC	Carolina M Voloch et al
Brazil/RJ-00539/2020	EPI_ISL_717923	2020-11-05	Laboratorio de Virologia Molecular / UFRJ	Bioinformatics Laboratory / LNCC	Carolina M Voloch et al
Brazil/RJ-0272/2020	EPI_ISL_470638	2020-04-17	Laboratorio de Virologia Molecular / UFRJ	Bioinformatics Laboratory / LNCC	Alexandra Gerber et al
Brazil/RJ-1719/2020	EPI_ISL_456088	2020-04-06	LACEN RJ - Laboratório Central de Saúde Pública Noel Nutels	Laboratory of Respiratory Viruses and Measles, Oswaldo Cruz Institute, FIOCRUZ	Paola Resende et al
Brazil/RJ-2155/2020	EPI_ISL_541354	2020-04-07	Laboratory of Respiratory Viruses and Measles, Oswaldo Cruz Institute, FIOCRUZ	Laboratory of Respiratory Viruses and Measles, Oswaldo Cruz Institute, FIOCRUZ	Paola Resende et al
Brazil/RJ-2192/2020	EPI_ISL_541355	2020-04-13	Laboratory of Respiratory Viruses and Measles, Oswaldo Cruz Institute, FIOCRUZ	Laboratory of Respiratory Viruses and Measles, Oswaldo Cruz Institute, FIOCRUZ	Paola Resende et al
Brazil/RJ-2369/2020	EPI_ISL_541359	2020-04-20	Laboratory of Respiratory Viruses and Measles, Oswaldo Cruz Institute, FIOCRUZ	Laboratory of Respiratory Viruses and Measles, Oswaldo Cruz Institute, FIOCRUZ	Paola Resende et al
Brazil/RJ-2717/2020	EPI_ISL_467359	2020-04-24	Laboratory of Respiratory Viruses and Measles, Oswaldo Cruz Institute, FIOCRUZ	Laboratory of Respiratory Viruses and Measles, Oswaldo Cruz Institute, FIOCRUZ	Paola Resende et al
Brazil/RJ-2812/2020	EPI_ISL_467366	2020-04-27	Laboratory of Respiratory Viruses and Measles, Oswaldo Cruz Institute, FIOCRUZ	Laboratory of Respiratory Viruses and Measles, Oswaldo Cruz Institute, FIOCRUZ	Paola Resende et al
Brazil/RJ-INCA-C07/2020	EPI_ISL_513514	2020-04-08	Programa de Oncovirologia, Instituto Nacional de Câncer	Programa de Oncovirologia, Instituto Nacional de Câncer	Juliana D. Siqueira et al
Brazil/RJ-INCA-C24/2020	EPI_ISL_513532	2020-04-16	Programa de Oncovirologia, Instituto Nacional de Câncer	Programa de Oncovirologia, Instituto Nacional de Câncer	Juliana D. Siqueira et al
Brazil/RJ-INCA-C38/2020	EPI_ISL_513546	2020-04-17	Programa de Oncovirologia, Instituto Nacional de Câncer	Programa de Oncovirologia, Instituto Nacional de Câncer	Juliana D. Siqueira et al
Brazil/RJ-INCA-C64/2020	EPI_ISL_513557	2020-04-22	Programa de Oncovirologia, Instituto Nacional de Câncer	Programa de Oncovirologia, Instituto Nacional de Câncer	Juliana D. Siqueira et al
Brazil/RJ-INCA-I39/2020	EPI_ISL_513578	2020-05-04	Programa de Oncovirologia, Instituto Nacional de Câncer	Programa de Oncovirologia, Instituto Nacional de Câncer	Juliana D. Siqueira et al
Brazil/RJ-NIL5PL03/2020	EPI_ISL_1023829	2020-08-10	Centro de Desenvolvimento Tecnológico em Saúde - CDTS	Centro de Desenvolvimento Tecnológico em Saúde - CDTS	Souza et al
Brazil/RJ-UFRJ-9331/2020	EPI_ISL_492036	2020-06-01	Instituto de Biologia do Exército	Laboratório Metabolismo Macromolecular FirminoTorres de Castro, Instituto de Biofísica Carlos Chagas Filho, Universidade Federal do Rio de Janeiro	Bianca Catarina Azevedo Cabral et al
Brazil/RN-IEC177493/2020	EPI_ISL_1086376	2020-12-28	LACEN - Laboratório Central de Saúde Pública do Rio Grande do Norte	﻿Evandro Chagas Institute	Santos et al
Brazil/RS-00602/2020	EPI_ISL_779156	2020-11-23	Laboratório de Microbiologia Molecular - Universidade FEEVALE	Bioinformatics Laboratory / LNCC	Felipe Benites et al
Brazil/RS-00603/2020	EPI_ISL_770555	2020-11-23	Laboratório de Microbiologia Molecular - Universidade FEEVALE	Bioinformatics Laboratory / LNCC	Felipe Benites et al
Brazil/RS-00606/2020	EPI_ISL_770558	2020-11-24	Laboratório de Microbiologia Molecular - Universidade FEEVALE	Bioinformatics Laboratory / LNCC	Felipe Benites et al
Brazil/RS-00610/2020	EPI_ISL_770562	2020-11-24	Laboratório de Microbiologia Molecular - Universidade FEEVALE	Bioinformatics Laboratory / LNCC	Felipe Benites et al
Brazil/RS-00617/2020	EPI_ISL_770569	2020-11-25	Laboratório de Microbiologia Molecular - Universidade FEEVALE	Bioinformatics Laboratory / LNCC	Felipe Benites et al
Brazil/RS-00620/2020	EPI_ISL_770572	2020-11-24	Laboratório de Microbiologia Molecular - Universidade FEEVALE	Bioinformatics Laboratory / LNCC	Felipe Benites et al
Brazil/RS-00622/2020	EPI_ISL_770573	2020-11-23	Laboratório de Microbiologia Molecular - Universidade FEEVALE	Bioinformatics Laboratory / LNCC	Felipe Benites et al
Brazil/RS-00626/2020	EPI_ISL_770576	2020-11-23	Laboratório de Microbiologia Molecular - Universidade FEEVALE	Bioinformatics Laboratory / LNCC	Felipe Benites et al
Brazil/RS-00627/2020	EPI_ISL_770577	2020-11-24	Laboratório de Microbiologia Molecular - Universidade FEEVALE	Bioinformatics Laboratory / LNCC	Felipe Benites et al
Brazil/RS-00637/2020	EPI_ISL_770585	2020-11-24	Laboratório de Microbiologia Molecular - Universidade FEEVALE	Bioinformatics Laboratory / LNCC	Felipe Benites et al
Brazil/RS-00638/2020	EPI_ISL_770586	2020-11-25	Laboratório de Microbiologia Molecular - Universidade FEEVALE	Bioinformatics Laboratory / LNCC	Felipe Benites et al
Brazil/RS-00640/2020	EPI_ISL_770588	2020-11-24	Laboratório de Microbiologia Molecular - Universidade FEEVALE	Bioinformatics Laboratory / LNCC	Felipe Benites et al
Brazil/RS-00641/2020	EPI_ISL_779160	2020-11-25	Laboratório de Microbiologia Molecular - Universidade FEEVALE	Bioinformatics Laboratory / LNCC	Felipe Benites et al
Brazil/RS-00643/2020	EPI_ISL_770590	2020-11-25	Laboratório de Microbiologia Molecular - Universidade FEEVALE	Bioinformatics Laboratory / LNCC	Felipe Benites et al
Brazil/RS-00644/2020	EPI_ISL_779161	2020-11-25	Laboratório de Microbiologia Molecular - Universidade FEEVALE	Bioinformatics Laboratory / LNCC	Felipe Benites et al
Brazil/RS-00652/2020	EPI_ISL_770597	2020-11-25	Laboratório de Microbiologia Molecular - Universidade FEEVALE	Bioinformatics Laboratory / LNCC	Felipe Benites et al
Brazil/RS-00654/2020	EPI_ISL_770599	2020-11-25	Laboratório de Microbiologia Molecular - Universidade FEEVALE	Bioinformatics Laboratory / LNCC	Felipe Benites et al
Brazil/RS-00656/2020	EPI_ISL_770600	2020-11-26	Laboratório de Microbiologia Molecular - Universidade FEEVALE	Bioinformatics Laboratory / LNCC	Felipe Benites et al
Brazil/RS-00657/2020	EPI_ISL_770601	2020-11-25	Laboratório de Microbiologia Molecular - Universidade FEEVALE	Bioinformatics Laboratory / LNCC	Felipe Benites et al
Brazil/RS-00658/2020	EPI_ISL_779162	2020-11-26	Laboratório de Microbiologia Molecular - Universidade FEEVALE	Bioinformatics Laboratory / LNCC	Felipe Benites et al
Brazil/RS-00664/2020	EPI_ISL_779163	2020-11-26	Laboratório de Microbiologia Molecular - Universidade FEEVALE	Bioinformatics Laboratory / LNCC	Felipe Benites et al
Brazil/RS-00666/2020	EPI_ISL_770608	2020-11-26	Laboratório de Microbiologia Molecular - Universidade FEEVALE	Bioinformatics Laboratory / LNCC	Felipe Benites et al
Brazil/RS-00667/2020	EPI_ISL_770609	2020-11-26	Laboratório de Microbiologia Molecular - Universidade FEEVALE	Bioinformatics Laboratory / LNCC	Felipe Benites et al
Brazil/RS-00669/2020	EPI_ISL_770611	2020-11-26	Laboratório de Microbiologia Molecular - Universidade FEEVALE	Bioinformatics Laboratory / LNCC	Felipe Benites et al
Brazil/RS-00673/2020	EPI_ISL_770614	2020-11-27	Laboratório de Microbiologia Molecular - Universidade FEEVALE	Bioinformatics Laboratory / LNCC	Felipe Benites et al
Brazil/RS-00674/2020	EPI_ISL_770615	2020-11-27	Laboratório de Microbiologia Molecular - Universidade FEEVALE	Bioinformatics Laboratory / LNCC	Felipe Benites et al
Brazil/RS-00677/2020	EPI_ISL_779165	2020-11-27	Laboratório de Microbiologia Molecular - Universidade FEEVALE	Bioinformatics Laboratory / LNCC	Felipe Benites et al
Brazil/RS-00678/2020	EPI_ISL_779166	2020-11-27	Laboratório de Microbiologia Molecular - Universidade FEEVALE	Bioinformatics Laboratory / LNCC	Felipe Benites et al
Brazil/RS-00685/2020	EPI_ISL_770623	2020-11-27	Laboratório de Microbiologia Molecular - Universidade FEEVALE	Bioinformatics Laboratory / LNCC	Felipe Benites et al
Brazil/RS-00687/2020	EPI_ISL_779167	2020-11-27	Laboratório de Microbiologia Molecular - Universidade FEEVALE	Bioinformatics Laboratory / LNCC	Felipe Benites et al
Brazil/RS-00688/2020	EPI_ISL_779168	2020-11-27	Laboratório de Microbiologia Molecular - Universidade FEEVALE	Bioinformatics Laboratory / LNCC	Felipe Benites et al
Brazil/RS-00690/2020	EPI_ISL_770626	2020-11-27	Laboratório de Microbiologia Molecular - Universidade FEEVALE	Bioinformatics Laboratory / LNCC	Felipe Benites et al
Brazil/RS-00691/2020	EPI_ISL_770627	2020-11-27	Laboratório de Microbiologia Molecular - Universidade FEEVALE	Bioinformatics Laboratory / LNCC	Felipe Benites et al
Brazil/RS-00693/2020	EPI_ISL_770629	2020-11-27	Laboratório de Microbiologia Molecular - Universidade FEEVALE	Bioinformatics Laboratory / LNCC	Felipe Benites et al
Brazil/RS-0242/2020	EPI_ISL_470651	2020-03-20	Hermes Pardini	Bioinformatics Laboratory / LNCC	Alexandra Gerber et al
Brazil/RS-11262/2020	EPI_ISL_831645	2020-06-15	Laboratório de Microbiologia Molecular - Universidade FEEVALE	Universidade Federal de Ciências da Saúde de Porto Alegre	Vinícius Bonetti Franceschi et al
Brazil/RS-11574/2020	EPI_ISL_831660	2020-06-17	Laboratório de Microbiologia Molecular - Universidade FEEVALE	Universidade Federal de Ciências da Saúde de Porto Alegre	Vinícius Bonetti Franceschi et al
Brazil/RS-12830/2020	EPI_ISL_943597	2020-05-22	Central Laboratory of Public Health of Rio Grande do Sul (Lacen-RS)	State Center for Health Surveillance of the Health Department of the State of Rio Grande do Sul (CEVS/SES-RS)	Aline Campos et al
Brazil/RS-13944/2020	EPI_ISL_943599	2020-05-27	Central Laboratory of Public Health of Rio Grande do Sul (Lacen-RS)	State Center for Health Surveillance of the Health Department of the State of Rio Grande do Sul (CEVS/SES-RS)	Aline Campos et al
Brazil/RS-15270/2020	EPI_ISL_729801	2020-07-13	Laboratorio Central de Saude Publica do Estado do Rio Grande do Sul (LACEN-RS)	Laboratory of Respiratory Viruses and Measles, Oswaldo Cruz Institute, FIOCRUZ	Paola Resende et al
Brazil/RS-15275/2020	EPI_ISL_729856	2020-07-18	Laboratorio Central de Saude Publica do Estado do Rio Grande do Sul (LACEN-RS)	Laboratory of Respiratory Viruses and Measles, Oswaldo Cruz Institute, FIOCRUZ	Paola Resende et al
Brazil/RS-15281/2020	EPI_ISL_729852	2020-08-07	Laboratorio Central de Saude Publica do Estado do Rio Grande do Sul (LACEN-RS)	Laboratory of Respiratory Viruses and Measles, Oswaldo Cruz Institute, FIOCRUZ	Paola Resende et al
Brazil/RS-15284/2020	EPI_ISL_729853	2020-08-12	Laboratorio Central de Saude Publica do Estado do Rio Grande do Sul (LACEN-RS)	Laboratory of Respiratory Viruses and Measles, Oswaldo Cruz Institute, FIOCRUZ	Paola Resende et al
Brazil/RS-15286/2020	EPI_ISL_729803	2020-08-14	Laboratorio Central de Saude Publica do Estado do Rio Grande do Sul (LACEN-RS)	Laboratory of Respiratory Viruses and Measles, Oswaldo Cruz Institute, FIOCRUZ	Paola Resende et al
Brazil/RS-15289/2020	EPI_ISL_729854	2020-08-14	Laboratorio Central de Saude Publica do Estado do Rio Grande do Sul (LACEN-RS)	Laboratory of Respiratory Viruses and Measles, Oswaldo Cruz Institute, FIOCRUZ	Paola Resende et al
Brazil/RS-15290/2020	EPI_ISL_729799	2020-08-15	Laboratorio Central de Saude Publica do Estado do Rio Grande do Sul (LACEN-RS)	Laboratory of Respiratory Viruses and Measles, Oswaldo Cruz Institute, FIOCRUZ	Paola Resende et al
Brazil/RS-15292/2020	EPI_ISL_729861	2020-08-16	Laboratorio Central de Saude Publica do Estado do Rio Grande do Sul (LACEN-RS)	Laboratory of Respiratory Viruses and Measles, Oswaldo Cruz Institute, FIOCRUZ	Paola Resende et al
Brazil/RS-15371/2020	EPI_ISL_831688	2020-07-15	Laboratório de Microbiologia Molecular - Universidade FEEVALE	Universidade Federal de Ciências da Saúde de Porto Alegre	Vinícius Bonetti Franceschi et al
Brazil/RS-19337/2020	EPI_ISL_831689	2020-08-03	Laboratório de Microbiologia Molecular - Universidade FEEVALE	Universidade Federal de Ciências da Saúde de Porto Alegre	Vinícius Bonetti Franceschi et al
Brazil/RS-24565/2020	EPI_ISL_831938	2020-08-27	Laboratório de Microbiologia Molecular - Universidade FEEVALE	Universidade Federal de Ciências da Saúde de Porto Alegre	Vinícius Bonetti Franceschi et al
Brazil/RS-2528/2020	EPI_ISL_729805	2020-03-17	Laboratorio Central de Saude Publica do Estado do Rio Grande do Sul (LACEN-RS)	Laboratory of Respiratory Viruses and Measles, Oswaldo Cruz Institute, FIOCRUZ	Paola Resende et al
Brazil/RS-2529/2020	EPI_ISL_729806	2020-03-16	Laboratorio Central de Saude Publica do Estado do Rio Grande do Sul (LACEN-RS)	Laboratory of Respiratory Viruses and Measles, Oswaldo Cruz Institute, FIOCRUZ	Paola Resende et al
Brazil/RS-2539/2020	EPI_ISL_729808	2020-03-19	Laboratorio Central de Saude Publica do Estado do Rio Grande do Sul (LACEN-RS)	Laboratory of Respiratory Viruses and Measles, Oswaldo Cruz Institute, FIOCRUZ	Paola Resende et al
Brazil/RS-2553/2020	EPI_ISL_729813	2020-03-25	Laboratorio Central de Saude Publica do Estado do Rio Grande do Sul (LACEN-RS)	Laboratory of Respiratory Viruses and Measles, Oswaldo Cruz Institute, FIOCRUZ	Paola Resende et al
Brazil/RS-27623/2020	EPI_ISL_832009	2020-09-16	Laboratório de Microbiologia Molecular - Universidade FEEVALE	Universidade Federal de Ciências da Saúde de Porto Alegre	Vinícius Bonetti Franceschi et al
Brazil/RS-31786/2020	EPI_ISL_832011	2020-10-13	Laboratório de Microbiologia Molecular - Universidade FEEVALE	Universidade Federal de Ciências da Saúde de Porto Alegre	Vinícius Bonetti Franceschi et al
Brazil/RS-33589/2020	EPI_ISL_930856	2020-07-23	Central Laboratory of Public Health of Rio Grande do Sul (Lacen-RS)	State Center for Health Surveillance of the Health Department of the State of Rio Grande do Sul (CEVS/SES-RS)	Barcellos R et al
Brazil/RS-33704/2020	EPI_ISL_930857	2020-07-23	Central Laboratory of Public Health of Rio Grande do Sul (Lacen-RS)	State Center for Health Surveillance of the Health Department of the State of Rio Grande do Sul (CEVS/SES-RS)	Barcellos R et al
Brazil/RS-36255/2020	EPI_ISL_942896	2020-07-31	Central Laboratory of Public Health of Rio Grande do Sul (Lacen-RS)	State Center for Health Surveillance of the Health Department of the State of Rio Grande do Sul (CEVS/SES-RS)	Barcellos R et al
Brazil/RS-36765/2020	EPI_ISL_943581	2020-08-03	Central Laboratory of Public Health of Rio Grande do Sul (Lacen-RS)	State Center for Health Surveillance of the Health Department of the State of Rio Grande do Sul (CEVS/SES-RS)	Aline Campos et al
Brazil/RS-36850/2020	EPI_ISL_943584	2020-08-04	Central Laboratory of Public Health of Rio Grande do Sul (Lacen-RS)	State Center for Health Surveillance of the Health Department of the State of Rio Grande do Sul (CEVS/SES-RS)	Aline Campos et al
Brazil/RS-38343/2020	EPI_ISL_942898	2020-08-07	Central Laboratory of Public Health of Rio Grande do Sul (Lacen-RS)	State Center for Health Surveillance of the Health Department of the State of Rio Grande do Sul (CEVS/SES-RS)	Barcellos R et al
Brazil/RS-6232/2020	EPI_ISL_729840	2020-05-28	Laboratorio Central de Saude Publica do Estado do Rio Grande do Sul (LACEN-RS)	Laboratory of Respiratory Viruses and Measles, Oswaldo Cruz Institute, FIOCRUZ	Paola Resende et al
Brazil/RS-82994/2020	EPI_ISL_943602	2020-11-19	Central Laboratory of Public Health of Rio Grande do Sul (Lacen-RS)	State Center for Health Surveillance of the Health Department of the State of Rio Grande do Sul (CEVS/SES-RS)	Aline Campos et al
Brazil/RS-82997/2020	EPI_ISL_943603	2020-11-19	Central Laboratory of Public Health of Rio Grande do Sul (Lacen-RS)	State Center for Health Surveillance of the Health Department of the State of Rio Grande do Sul (CEVS/SES-RS)	Aline Campos et al
Brazil/RS-83041/2020	EPI_ISL_943609	2020-11-20	Central Laboratory of Public Health of Rio Grande do Sul (Lacen-RS)	State Center for Health Surveillance of the Health Department of the State of Rio Grande do Sul (CEVS/SES-RS)	Aline Campos et al
Brazil/RS-83109/2020	EPI_ISL_943611	2020-11-20	Central Laboratory of Public Health of Rio Grande do Sul (Lacen-RS)	State Center for Health Surveillance of the Health Department of the State of Rio Grande do Sul (CEVS/SES-RS)	Aline Campos et al
Brazil/RS-8679/2021	EPI_ISL_983869	2021-02-01	Central Laboratory of Public Health of Rio Grande do Sul (Lacen-RS)	State Center for Health Surveillance of the Health Department of the State of Rio Grande do Sul (CEVS/SES-RS)	Aline Campos et al
Brazil/RS-8711/2021	EPI_ISL_983868	2021-02-02	Central Laboratory of Public Health of Rio Grande do Sul (Lacen-RS)	State Center for Health Surveillance of the Health Department of the State of Rio Grande do Sul (CEVS/SES-RS)	Aline Campos et al
Brazil/RS-8800/2021	EPI_ISL_983866	2021-02-01	Central Laboratory of Public Health of Rio Grande do Sul (Lacen-RS)	State Center for Health Surveillance of the Health Department of the State of Rio Grande do Sul (CEVS/SES-RS)	Aline Campos et al
Brazil/RS-L10-CD174/2020	EPI_ISL_476187	2020-03-17	DB Diagnósticos do Brasil	Instituto de Medicina Tropical da Univesidade de São Paulo	Samples: Nelson Gaburo Jr et al
Brazil/RS-L19-CD396/2020	EPI_ISL_476323	2020-03-31	DB Diagnósticos do Brasil	Instituto de Medicina Tropical da Univesidade de São Paulo	Samples: Nelson Gaburo Jr et al
Brazil/SC-0244/2020	EPI_ISL_470653	2020-03-18	Hermes Pardini	Bioinformatics Laboratory / LNCC	Alexandra Gerber et al
Brazil/SC-0245/2020	EPI_ISL_470654	2020-03-18	Hermes Pardini	Bioinformatics Laboratory / LNCC	Alexandra Gerber et al
Brazil/SC-L15-CD265/2020	EPI_ISL_476259	2020-03-29	Hospital da Clínicas da Faculdade de Medicina da Universidade de São Paulo	Instituto de Medicina Tropical da Univesidade de São Paulo	Samples: Ingra Morales Claro et al
Brazil/SC-L20-CD420/2020	EPI_ISL_476354	2020-04-01	DB Diagnósticos do Brasil	Instituto de Medicina Tropical da Univesidade de São Paulo	Samples: Nelson Gaburo Jr et al
Brazil/SE-6529/2020	EPI_ISL_541372	2020-03-27	LACEN/SE	Laboratory of Respiratory Viruses and Measles, Oswaldo Cruz Institute, FIOCRUZ	Paola Resende et al
Brazil/SE-6567/2020	EPI_ISL_541386	2020-04-24	LACEN/SE	Laboratory of Respiratory Viruses and Measles, Oswaldo Cruz Institute, FIOCRUZ	Paola Resende et al
Brazil/SP-1003/2021	EPI_ISL_861681	2021-01-01	Hospital Municipal Dr. Waldemar Tebaldi	Instituto Adolfo Lutz, Interdiciplinary Procedures Center, Strategic Laboratory	Claudio Tavares Sacchi et al
Brazil/SP-1090/2020	EPI_ISL_977471	2020-08-10	Instituto Adolfo Lutz - Regional de Presidente Prudente	Instituto Adolfo Lutz, Interdiciplinary Procedures Center, Strategic Laboratory	Claudio Tavares Sacchi et al
Brazil/SP-1091/2020	EPI_ISL_977472	2020-08-08	Instituto Adolfo Lutz Central	Instituto Adolfo Lutz, Interdiciplinary Procedures Center, Strategic Laboratory	Claudio Tavares Sacchi et al
Brazil/SP-1092/2020	EPI_ISL_977473	2020-08-14	Instituto Adolfo Lutz Central	Instituto Adolfo Lutz, Interdiciplinary Procedures Center, Strategic Laboratory	Claudio Tavares Sacchi et al
Brazil/SP-1093/2020	EPI_ISL_977474	2020-08-14	Instituto Adolfo Lutz Central	Instituto Adolfo Lutz, Interdiciplinary Procedures Center, Strategic Laboratory	Claudio Tavares Sacchi et al
Brazil/SP-1094/2020	EPI_ISL_977475	2020-08-13	Instituto Adolfo Lutz - Regional de Presidente Prudente	Instituto Adolfo Lutz, Interdiciplinary Procedures Center, Strategic Laboratory	Claudio Tavares Sacchi et al
Brazil/SP-1096/2020	EPI_ISL_985170	2020-08-28	Instituto Adolfo Lutz - Regional de Presidente Prudente	Instituto Adolfo Lutz, Interdiciplinary Procedures Center, Strategic Laboratory	Claudio Tavares Sacchi et al
Brazil/SP-1097/2020	EPI_ISL_985172	2020-08-19	Instituto Adolfo Lutz - Regional de Taubate	Instituto Adolfo Lutz, Interdiciplinary Procedures Center, Strategic Laboratory	Claudio Tavares Sacchi et al
Brazil/SP-1098/2020	EPI_ISL_985173	2020-08-19	Instituto Adolfo Lutz - Regional de Taubate	Instituto Adolfo Lutz, Interdiciplinary Procedures Center, Strategic Laboratory	Claudio Tavares Sacchi et al
Brazil/SP-1100/2020	EPI_ISL_985178	2020-08-15	Lab Loc - Itapecerica da Serra	Instituto Adolfo Lutz, Interdiciplinary Procedures Center, Strategic Laboratory	Claudio Tavares Sacchi et al
Brazil/SP-1102/2020	EPI_ISL_985175	2020-08-17	Instituto Adolfo Lutz Central	Instituto Adolfo Lutz, Interdiciplinary Procedures Center, Strategic Laboratory	Claudio Tavares Sacchi et al
Brazil/SP-1103/2020	EPI_ISL_985171	2020-08-21	Instituto Adolfo Lutz - Regional de Taubate	Instituto Adolfo Lutz, Interdiciplinary Procedures Center, Strategic Laboratory	Claudio Tavares Sacchi et al
Brazil/SP-1105/2020	EPI_ISL_977476	2020-10-01	Instituto Adolfo Lutz Central	Instituto Adolfo Lutz, Interdiciplinary Procedures Center, Strategic Laboratory	Claudio Tavares Sacchi et al
Brazil/SP-1109/2020	EPI_ISL_977478	2020-08-10	Instituto Adolfo Lutz - Regional de Presidente Prudente	Instituto Adolfo Lutz, Interdiciplinary Procedures Center, Strategic Laboratory	Claudio Tavares Sacchi et al
Brazil/SP-1115/2020	EPI_ISL_984242	2020-08-13	Instituto Adolfo Lutz Central	Instituto Adolfo Lutz, Interdiciplinary Procedures Center, Strategic Laboratory	Claudio Tavares Sacchi et al
Brazil/SP-1117/2020	EPI_ISL_984243	2020-08-21	Instituto Adolfo Lutz - Regional de Marilia	Instituto Adolfo Lutz, Interdiciplinary Procedures Center, Strategic Laboratory	Claudio Tavares Sacchi et al
Brazil/SP-1118/2020	EPI_ISL_984244	2020-08-24	Instituto Adolfo Lutz - Regional de Marilia	Instituto Adolfo Lutz, Interdiciplinary Procedures Center, Strategic Laboratory	Claudio Tavares Sacchi et al
Brazil/SP-1119/2020	EPI_ISL_984245	2020-08-17	Instituto Adolfo Lutz Central	Instituto Adolfo Lutz, Interdiciplinary Procedures Center, Strategic Laboratory	Claudio Tavares Sacchi et al
Brazil/SP-1120/2020	EPI_ISL_984246	2020-08-14	Instituto Adolfo Lutz Central	Instituto Adolfo Lutz, Interdiciplinary Procedures Center, Strategic Laboratory	Claudio Tavares Sacchi et al
Brazil/SP-1126/2020	EPI_ISL_1039696	2020-08-16	Instituto Adolfo Lutz - Regional de Presidente Prudente	Instituto Adolfo Lutz, Interdiciplinary Procedures Center, Strategic Laboratory	Claudio Tavares Sacchi et al
Brazil/SP-1127/2020	EPI_ISL_1039697	2020-09-26	Instituto Adolfo Lutz Central	Instituto Adolfo Lutz, Interdiciplinary Procedures Center, Strategic Laboratory	Claudio Tavares Sacchi et al
Brazil/SP-1128/2020	EPI_ISL_1039698	2020-09-29	Lab Loc - Itapecerica da Serra	Instituto Adolfo Lutz, Interdiciplinary Procedures Center, Strategic Laboratory	Claudio Tavares Sacchi et al
Brazil/SP-1131/2020	EPI_ISL_1039699	2020-09-28	Instituto Adolfo Lutz - Regional de Taubate	Instituto Adolfo Lutz, Interdiciplinary Procedures Center, Strategic Laboratory	Claudio Tavares Sacchi et al
Brazil/SP-1134/2020	EPI_ISL_1039701	2020-09-25	Instituto Adolfo Lutz Central	Instituto Adolfo Lutz, Interdiciplinary Procedures Center, Strategic Laboratory	Claudio Tavares Sacchi et al
Brazil/SP-1135/2020	EPI_ISL_1039702	2020-08-28	Instituto Adolfo Lutz - Regional de Aracatuba	Instituto Adolfo Lutz, Interdiciplinary Procedures Center, Strategic Laboratory	Claudio Tavares Sacchi et al
Brazil/SP-1138/2020	EPI_ISL_1039703	2020-10-02	Instituto Adolfo Lutz - Regional de Taubate	Instituto Adolfo Lutz, Interdiciplinary Procedures Center, Strategic Laboratory	Claudio Tavares Sacchi et al
Brazil/SP-1139/2020	EPI_ISL_1039704	2020-10-26	Lab Loc - Itapecerica da Serra	Instituto Adolfo Lutz, Interdiciplinary Procedures Center, Strategic Laboratory	Claudio Tavares Sacchi et al
Brazil/SP-1142/2020	EPI_ISL_1039706	2020-10-08	Instituto Adolfo Lutz Central	Instituto Adolfo Lutz, Interdiciplinary Procedures Center, Strategic Laboratory	Claudio Tavares Sacchi et al
Brazil/SP-1144/2020	EPI_ISL_1039707	2020-10-27	Instituto Adolfo Lutz Central	Instituto Adolfo Lutz, Interdiciplinary Procedures Center, Strategic Laboratory	Claudio Tavares Sacchi et al
Brazil/SP-1146/2020	EPI_ISL_1039708	2020-10-28	Instituto Adolfo Lutz Central	Instituto Adolfo Lutz, Interdiciplinary Procedures Center, Strategic Laboratory	Claudio Tavares Sacchi et al
Brazil/SP-1151/2020	EPI_ISL_1039709	2020-10-25	Instituto Adolfo Lutz Central	Instituto Adolfo Lutz, Interdiciplinary Procedures Center, Strategic Laboratory	Claudio Tavares Sacchi et al
Brazil/SP-1154/2020	EPI_ISL_1039710	2020-10-26	Instituto Adolfo Lutz Central	Instituto Adolfo Lutz, Interdiciplinary Procedures Center, Strategic Laboratory	Claudio Tavares Sacchi et al
Brazil/SP-1156/2020	EPI_ISL_977480	2020-08-18	Instituto Adolfo Lutz - Regional de Presidente Prudente	Instituto Adolfo Lutz, Interdiciplinary Procedures Center, Strategic Laboratory	Claudio Tavares Sacchi et al
Brazil/SP-1158/2020	EPI_ISL_977481	2020-08-18	Instituto Adolfo Lutz - Regional de Presidente Prudente	Instituto Adolfo Lutz, Interdiciplinary Procedures Center, Strategic Laboratory	Claudio Tavares Sacchi et al
Brazil/SP-1162/2020	EPI_ISL_977483	2020-08-08	Instituto Adolfo Lutz Central	Instituto Adolfo Lutz, Interdiciplinary Procedures Center, Strategic Laboratory	Claudio Tavares Sacchi et al
Brazil/SP-1163/2020	EPI_ISL_977484	2020-08-18	Instituto Adolfo Lutz Central	Instituto Adolfo Lutz, Interdiciplinary Procedures Center, Strategic Laboratory	Claudio Tavares Sacchi et al
Brazil/SP-1166/2020	EPI_ISL_977485	2020-08-13	Instituto Adolfo Lutz - Regional de Presidente Prudente	Instituto Adolfo Lutz, Interdiciplinary Procedures Center, Strategic Laboratory	Claudio Tavares Sacchi et al
Brazil/SP-1170/2020	EPI_ISL_977488	2020-08-13	Instituto Adolfo Lutz - Regional de Presidente Prudente	Instituto Adolfo Lutz, Interdiciplinary Procedures Center, Strategic Laboratory	Claudio Tavares Sacchi et al
Brazil/SP-118/2020	EPI_ISL_515520	2020-03-30	Hospital Municipal do Tatuape Carmino Caricchio	Instituto Adolfo Lutz, Interdiciplinary Procedures Center, Strategic Laboratory	Claudio Tavares Sacchi et al
Brazil/SP-1246/2021	EPI_ISL_1040823	2021-01-29	Secretaria Municipal de Saude de Piracaia	Instituto Adolfo Lutz, Interdiciplinary Procedures Center, Strategic Laboratory	Claudio Tavares Sacchi et al
Brazil/SP-125/2020	EPI_ISL_515524	2020-04-01	PS Municipal Dr Lauro Ribas Braga	Instituto Adolfo Lutz, Interdiciplinary Procedures Center, Strategic Laboratory	Claudio Tavares Sacchi et al
Brazil/SP-126/2020	EPI_ISL_471541	2020-04-02	Hospital Geral Santa Marcelina	Instituto Adolfo Lutz, Interdiciplinary Procedures Center, Strategic Laboratory	Claudio Tavares Sacchi et al
Brazil/SP-127/2020	EPI_ISL_471542	2020-04-03	Secretaria de Saude de Mogi das Cruzes	Instituto Adolfo Lutz, Interdiciplinary Procedures Center, Strategic Laboratory	Claudio Tavares Sacchi et al
Brazil/SP-128/2020	EPI_ISL_523955	2020-04-02	Hospital Municipal do Tatuape Carmino Caricchio	Instituto Adolfo Lutz, Interdiciplinary Procedures Center, Strategic Laboratory	Claudio Tavares Sacchi et al
Brazil/SP-133/2020	EPI_ISL_523957	2020-04-04	Hospital Itamaraty	Instituto Adolfo Lutz, Interdiciplinary Procedures Center, Strategic Laboratory	Claudio Tavares Sacchi et al
Brazil/SP-138/2020	EPI_ISL_468305	2020-04-08	Centro de Vigilancia a Saude de Diadema	Instituto Adolfo Lutz, Interdiciplinary Procedures Center, Strategic Laboratory	Claudio Tavares Sacchi et al
Brazil/SP-14/2020	EPI_ISL_416036	2020-03-05	National Influenza Center - Instituto Adolfo Lutz	Instituto Adolfo Lutz, Interdiciplinary Procedures Center, Strategic Laboratory	Claudio Tavares Sacchi et al
Brazil/SP-1402/2021	EPI_ISL_984253	2021-01-04	IAL Regional de Marilia	Instituto Adolfo Lutz, Interdiciplinary Procedures Center, Strategic Laboratory	Claudio Tavares Sacchi et al
Brazil/SP-1413R1/2020	EPI_ISL_984263	2020-09-29	IAL Regional de Bauru	Instituto Adolfo Lutz, Interdiciplinary Procedures Center, Strategic Laboratory	Claudio Tavares Sacchi et al
Brazil/SP-1456R1/2020	EPI_ISL_1121326	2020-08-17	IAL Regional de Bauru	Instituto Adolfo Lutz, Interdiciplinary Procedures Center, Strategic Laboratory	Claudio Tavares Sacchi et al
Brazil/SP-146/2020	EPI_ISL_468311	2020-03-26	Hospital Municipal Dr Ignacio Proenca de Gouvea	Instituto Adolfo Lutz, Interdiciplinary Procedures Center, Strategic Laboratory	Claudio Tavares Sacchi et al
Brazil/SP-147/2020	EPI_ISL_468312	2020-03-26	Hospital Municipal Dr Ignacio Proenca de Gouvea	Instituto Adolfo Lutz, Interdiciplinary Procedures Center, Strategic Laboratory	Claudio Tavares Sacchi et al
Brazil/SP-148/2020	EPI_ISL_468313	2020-03-23	Vigilancia Epidemiologica de São Bernardo do Campo	Instituto Adolfo Lutz, Interdiciplinary Procedures Center, Strategic Laboratory	Claudio Tavares Sacchi et al
Brazil/SP-149/2020	EPI_ISL_468314	2020-03-26	CTA Centro de Testagem e Aconselhamento	Instituto Adolfo Lutz, Interdiciplinary Procedures Center, Strategic Laboratory	Claudio Tavares Sacchi et al
Brazil/SP-154/2020	EPI_ISL_515555	2020-03-24	Hospital Geral de Vila Nova Cachoeirinha	Instituto Adolfo Lutz, Interdiciplinary Procedures Center, Strategic Laboratory	Claudio Tavares Sacchi et al
Brazil/SP-155/2020	EPI_ISL_515559	2020-04-18	Hospital Sao Paulo de Ensino da Unifesp	Instituto Adolfo Lutz, Interdiciplinary Procedures Center, Strategic Laboratory	Claudio Tavares Sacchi et al
Brazil/SP-159/2020	EPI_ISL_515563	2020-04-16	Hospital Municipal Dr. Jose Soares Hungria	Instituto Adolfo Lutz, Interdiciplinary Procedures Center, Strategic Laboratory	Claudio Tavares Sacchi et al
Brazil/SP-1604/2021	EPI_ISL_1123374	2021-01-24	IAL Regional de Santos	Instituto Adolfo Lutz, Interdiciplinary Procedures Center, Strategic Laboratory	Claudio Tavares Sacchi et al
Brazil/SP-162/2020	EPI_ISL_523958	2020-04-15	Pronto Socorro Municipal de Perus	Instituto Adolfo Lutz, Interdiciplinary Procedures Center, Strategic Laboratory	Claudio Tavares Sacchi et al
Brazil/SP-166/2020	EPI_ISL_523965	2020-03-19	Hospital do Servidor Público Estadual Francisco Morato de Oliveira	Instituto Adolfo Lutz, Interdiciplinary Procedures Center, Strategic Laboratory	Claudio Tavares Sacchi et al
Brazil/SP-170/2020	EPI_ISL_523969	2020-03-31	Hospital Sao Paulo de Ensino da Unifesp	Instituto Adolfo Lutz, Interdiciplinary Procedures Center, Strategic Laboratory	Claudio Tavares Sacchi et al
Brazil/SP-171/2020	EPI_ISL_523970	2020-04-02	Conjunto Hospitalar do Mandaqui	Instituto Adolfo Lutz, Interdiciplinary Procedures Center, Strategic Laboratory	Claudio Tavares Sacchi et al
Brazil/SP-1711/2021	EPI_ISL_1121317	2021-02-09	IAL Regional de Bauru	Instituto Adolfo Lutz, Interdiciplinary Procedures Center, Strategic Laboratory	Claudio Tavares Sacchi et al
Brazil/SP-1718/2021	EPI_ISL_1121306	2021-02-05	IAL Regional de Bauru	Instituto Adolfo Lutz, Interdiciplinary Procedures Center, Strategic Laboratory	Claudio Tavares Sacchi et al
Brazil/SP-1739/2021	EPI_ISL_1078981	2021-01-11	IAL Regional de Bauru	Instituto Adolfo Lutz, Interdiciplinary Procedures Center, Strategic Laboratory	Claudio Tavares Sacchi et al
Brazil/SP-174/2020	EPI_ISL_523971	2020-03-25	Hospital Geral Santa Marcelina	Instituto Adolfo Lutz, Interdiciplinary Procedures Center, Strategic Laboratory	Claudio Tavares Sacchi et al
Brazil/SP-1740/2021	EPI_ISL_1078983	2021-01-08	IAL Regional de Bauru	Instituto Adolfo Lutz, Interdiciplinary Procedures Center, Strategic Laboratory	Claudio Tavares Sacchi et al
Brazil/SP-1741/2021	EPI_ISL_1078984	2021-01-14	IAL Regional de Bauru	Instituto Adolfo Lutz, Interdiciplinary Procedures Center, Strategic Laboratory	Claudio Tavares Sacchi et al
Brazil/SP-1746/2021	EPI_ISL_1078991	2021-01-22	IAL Regional de Bauru	Instituto Adolfo Lutz, Interdiciplinary Procedures Center, Strategic Laboratory	Claudio Tavares Sacchi et al
Brazil/SP-1749/2021	EPI_ISL_1079158	2021-01-28	IAL Regional de Bauru	Instituto Adolfo Lutz, Interdiciplinary Procedures Center, Strategic Laboratory	Claudio Tavares Sacchi et al
Brazil/SP-1753/2021	EPI_ISL_1079163	2021-02-04	IAL Regional de Bauru	Instituto Adolfo Lutz, Interdiciplinary Procedures Center, Strategic Laboratory	Claudio Tavares Sacchi et al
Brazil/SP-1766/2021	EPI_ISL_1079006	2021-02-08	IAL Regional de Bauru	Instituto Adolfo Lutz, Interdiciplinary Procedures Center, Strategic Laboratory	Claudio Tavares Sacchi et al
Brazil/SP-178/2020	EPI_ISL_523974	2020-04-02	Hospital Municipal do Tatuape Carmino Caricchio	Instituto Adolfo Lutz, Interdiciplinary Procedures Center, Strategic Laboratory	Claudio Tavares Sacchi et al
Brazil/SP-179/2020	EPI_ISL_523975	2020-04-03	UPA Tito Lopes	Instituto Adolfo Lutz, Interdiciplinary Procedures Center, Strategic Laboratory	Claudio Tavares Sacchi et al
Brazil/SP-182/2020	EPI_ISL_523977	2020-04-10	Hosp. Municipal Prof. Dr. Alípio Corrêa Netto	Instituto Adolfo Lutz, Interdiciplinary Procedures Center, Strategic Laboratory	Claudio Tavares Sacchi et al
Brazil/SP-188/2020	EPI_ISL_515565	2020-03-24	Hospital do Servidor Público Estadual Francisco Morato de Oliveira	Instituto Adolfo Lutz, Interdiciplinary Procedures Center, Strategic Laboratory	Claudio Tavares Sacchi et al
Brazil/SP-190/2020	EPI_ISL_523982	2020-03-25	Hospital do Servidor Público Estadual Francisco Morato de Oliveira	Instituto Adolfo Lutz, Interdiciplinary Procedures Center, Strategic Laboratory	Claudio Tavares Sacchi et al
Brazil/SP-191/2020	EPI_ISL_523983	2020-04-16	UPA Campo Limpo	Instituto Adolfo Lutz, Interdiciplinary Procedures Center, Strategic Laboratory	Claudio Tavares Sacchi et al
Brazil/SP-193/2020	EPI_ISL_523984	2020-04-19	Ama Dr Jose Soares Hungria	Instituto Adolfo Lutz, Interdiciplinary Procedures Center, Strategic Laboratory	Claudio Tavares Sacchi et al
Brazil/SP-195/2020	EPI_ISL_523978	2020-04-10	Hospital do Servidor Público Estadual Francisco Morato de Oliveira	Instituto Adolfo Lutz, Interdiciplinary Procedures Center, Strategic Laboratory	Claudio Tavares Sacchi et al
Brazil/SP-199/2020	EPI_ISL_523980	2020-04-02	UPA Tito Lopes	Instituto Adolfo Lutz, Interdiciplinary Procedures Center, Strategic Laboratory	Claudio Tavares Sacchi et al
Brazil/SP-200/2020	EPI_ISL_523981	2020-04-10	Hospital Sao Paulo de Ensino da Unifesp	Instituto Adolfo Lutz, Interdiciplinary Procedures Center, Strategic Laboratory	Claudio Tavares Sacchi et al
Brazil/SP-203/2020	EPI_ISL_523986	2020-04-23	Ama Dr Jose Soares Hungria	Instituto Adolfo Lutz, Interdiciplinary Procedures Center, Strategic Laboratory	Claudio Tavares Sacchi et al
Brazil/SP-205/2020	EPI_ISL_523988	2020-04-21	Hospital Sao Paulo de Ensino da Unifesp	Instituto Adolfo Lutz, Interdiciplinary Procedures Center, Strategic Laboratory	Claudio Tavares Sacchi et al
Brazil/SP-208/2020	EPI_ISL_523989	2020-04-20	AMA Jardim Joamar	Instituto Adolfo Lutz, Interdiciplinary Procedures Center, Strategic Laboratory	Claudio Tavares Sacchi et al
Brazil/SP-209/2020	EPI_ISL_523990	2020-04-19	AMA Jardim Peri	Instituto Adolfo Lutz, Interdiciplinary Procedures Center, Strategic Laboratory	Claudio Tavares Sacchi et al
Brazil/SP-218/2020	EPI_ISL_527865	2020-04-22	Hospital e Maternidade São Cristóvão	Instituto Adolfo Lutz, Interdiciplinary Procedures Center, Strategic Laboratory	Claudio Tavares Sacchi et al
Brazil/SP-221/2020	EPI_ISL_527866	2020-04-21	PS Municipal Dr Lauro Ribas Braga	Instituto Adolfo Lutz, Interdiciplinary Procedures Center, Strategic Laboratory	Av. Dr. Arnaldo et al
Brazil/SP-226/2020	EPI_ISL_527868	2020-04-17	Hospital e Maternidade do Braz	Instituto Adolfo Lutz, Interdiciplinary Procedures Center, Strategic Laboratory	Claudio Tavares Sacchi et al
Brazil/SP-240/2020	EPI_ISL_524468	2020-05-01	Hospital Municipal Vereador Jose Storopolli	Instituto Adolfo Lutz, Interdiciplinary Procedures Center, Strategic Laboratory	Claudio Tavares Sacchi et al
Brazil/SP-243/2020	EPI_ISL_693196	2020-05-02	Hospital Santa Clara	Instituto Adolfo Lutz, Interdiciplinary Procedures Center, Strategic Laboratory	Claudio Tavares Sacchi et al
Brazil/SP-249/2020	EPI_ISL_693198	2020-05-04	Santa Casa de Misericordia de Sao Paulo - Hospital Central	Instituto Adolfo Lutz, Interdiciplinary Procedures Center, Strategic Laboratory	Claudio Tavares Sacchi et al
Brazil/SP-253/2020	EPI_ISL_693199	2020-05-20	Hospital do Servidor Publico Estadual Francisco Morato de Oliveira	Instituto Adolfo Lutz, Interdiciplinary Procedures Center, Strategic Laboratory	Claudio Tavares Sacchi et al
Brazil/SP-254/2020	EPI_ISL_524469	2020-05-05	Santa Casa de Misericordia de Sao Paulo	Instituto Adolfo Lutz, Interdiciplinary Procedures Center, Strategic Laboratory	Claudio Tavares Sacchi et al
Brazil/SP-255/2020	EPI_ISL_534319	2020-05-06	Hospital do Serv Pub ESTAFCO Morato de Oliveira	Instituto Adolfo Lutz, Interdiciplinary Procedures Center, Strategic Laboratory	Claudio Tavares Sacchi et al
Brazil/SP-256/2020	EPI_ISL_534320	2020-05-05	Hospital do Serv Pub ESTAFCO Morato de Oliveira	Instituto Adolfo Lutz, Interdiciplinary Procedures Center, Strategic Laboratory	Claudio Tavares Sacchi et al
Brazil/SP-262/2020	EPI_ISL_524466	2020-04-22	PS Municipal Dr Lauro Ribas Braga	Instituto Adolfo Lutz, Interdiciplinary Procedures Center, Strategic Laboratory	Claudio Tavares Sacchi et al
Brazil/SP-272/2020	EPI_ISL_524462	2020-03-17	Hospital Metropolitano	Instituto Adolfo Lutz, Interdiciplinary Procedures Center, Strategic Laboratory	Claudio Tavares Sacchi et al
Brazil/SP-275/2020	EPI_ISL_524463	2020-03-20	Hospital Regional de Cotia	Instituto Adolfo Lutz, Interdiciplinary Procedures Center, Strategic Laboratory	Claudio Tavares Sacchi et al
Brazil/SP-276/2020	EPI_ISL_524464	2020-03-21	Santa Casa de Santa Isabel	Instituto Adolfo Lutz, Interdiciplinary Procedures Center, Strategic Laboratory	Claudio Tavares Sacchi et al
Brazil/SP-282/2020	EPI_ISL_527859	2020-04-21	Hospital Municipal Vereador Jose Storopolli	Instituto Adolfo Lutz, Interdiciplinary Procedures Center, Strategic Laboratory	Claudio Tavares Sacchi et al
Brazil/SP-283/2020	EPI_ISL_527860	2020-04-17	Hospital Municipal de Parelheiros Josanias Castanha Braga	Instituto Adolfo Lutz, Interdiciplinary Procedures Center, Strategic Laboratory	Claudio Tavares Sacchi et al
Brazil/SP-292/2020	EPI_ISL_527856	2020-04-16	Hospital Municipal Prof. Waldomiro de Paula	Instituto Adolfo Lutz, Interdiciplinary Procedures Center, Strategic Laboratory	Claudio Tavares Sacchi et al
Brazil/SP-293/2020	EPI_ISL_527857	2020-04-17	Hospital Regional Vale do Ribeira	Instituto Adolfo Lutz, Interdiciplinary Procedures Center, Strategic Laboratory	Claudio Tavares Sacchi et al
Brazil/SP-294/2020	EPI_ISL_527862	2020-03-30	Hospital Municipal de Urgência	Instituto Adolfo Lutz, Interdiciplinary Procedures Center, Strategic Laboratory	Claudio Tavares Sacchi et al
Brazil/SP-298/2020	EPI_ISL_527861	2020-04-20	Hospital e Maternidade Celso Pierro	Instituto Adolfo Lutz, Interdiciplinary Procedures Center, Strategic Laboratory	Av. Dr. Arnaldo et al
Brazil/SP-301/2020	EPI_ISL_527870	2020-04-26	Hospital Municipal Mário Gatti	Instituto Adolfo Lutz, Interdiciplinary Procedures Center, Strategic Laboratory	Claudio Tavares Sacchi et al
Brazil/SP-302/2020	EPI_ISL_534322	2020-04-24	PS Mun Julio Tupy	Instituto Adolfo Lutz, Interdiciplinary Procedures Center, Strategic Laboratory	Claudio Tavares Sacchi et al
Brazil/SP-309/2020	EPI_ISL_534311	2020-04-27	UPA III 26 de Agosto	Instituto Adolfo Lutz, Interdiciplinary Procedures Center, Strategic Laboratory	Claudio Tavares Sacchi et al
Brazil/SP-317/2020	EPI_ISL_534314	2020-05-04	Hospital Universitario da USP de SP	Instituto Adolfo Lutz, Interdiciplinary Procedures Center, Strategic Laboratory	Claudio Tavares Sacchi et al
Brazil/SP-321/2020	EPI_ISL_534316	2020-05-02	OS Mun Santana Lauro Ribas Braga	Instituto Adolfo Lutz, Interdiciplinary Procedures Center, Strategic Laboratory	Claudio Tavares Sacchi et al
Brazil/SP-322/2020	EPI_ISL_693197	2020-05-04	Central de Rede de Frio Municipal	Instituto Adolfo Lutz, Interdiciplinary Procedures Center, Strategic Laboratory	Claudio Tavares Sacchi et al
Brazil/SP-324/2020	EPI_ISL_534317	2020-05-05	Hospital Geral de Itapevi	Instituto Adolfo Lutz, Interdiciplinary Procedures Center, Strategic Laboratory	Claudio Tavares Sacchi et al
Brazil/SP-325/2020	EPI_ISL_534318	2020-05-03	Hospital Municipal Antonio Giglio	Instituto Adolfo Lutz, Interdiciplinary Procedures Center, Strategic Laboratory	Claudio Tavares Sacchi et al
Brazil/SP-329/2020	EPI_ISL_534321	2020-05-07	PS e Maternidade Nair Fonseca Leitao Arantes	Instituto Adolfo Lutz, Interdiciplinary Procedures Center, Strategic Laboratory	Claudio Tavares Sacchi et al
Brazil/SP-340/2020	EPI_ISL_534326	2020-05-01	Notre Dame Intermedica Saude AS	Instituto Adolfo Lutz, Interdiciplinary Procedures Center, Strategic Laboratory	Claudio Tavares Sacchi et al
Brazil/SP-342/2020	EPI_ISL_547573	2020-06-01	Vigilância em Saúde de Cajamar	Instituto Adolfo Lutz, Interdiciplinary Procedures Center, Strategic Laboratory	Claudio Tavares Sacchi et al
Brazil/SP-352/2020	EPI_ISL_693204	2020-06-22	Pronto Socorro Dr. Conrado Cesarino Nuvolini	Instituto Adolfo Lutz, Interdiciplinary Procedures Center, Strategic Laboratory	Claudio Tavares Sacchi et al
Brazil/SP-353/2020	EPI_ISL_583496	2020-06-20	UPA Jandira	Instituto Adolfo Lutz, Interdiciplinary Procedures Center, Strategic Laboratory	Claudio Tavares Sacchi et al
Brazil/SP-356/2020	EPI_ISL_547575	2020-06-16	SVO Jundiaí	Instituto Adolfo Lutz, Interdiciplinary Procedures Center, Strategic Laboratory	Claudio Tavares Sacchi et al
Brazil/SP-359/2020	EPI_ISL_583497	2020-06-17	Complexo Hospitalar Ouro Verde de Campinas	Instituto Adolfo Lutz, Interdiciplinary Procedures Center, Strategic Laboratory	Claudio Tavares Sacchi et al
Brazil/SP-360/2020	EPI_ISL_583498	2020-06-22	Hospital Municipal Dr. Waldemar Tebaldi	Instituto Adolfo Lutz, Interdiciplinary Procedures Center, Strategic Laboratory	Claudio Tavares Sacchi et al
Brazil/SP-361/2020	EPI_ISL_693206	2020-06-21	Hospital Municipal Mario Gatti	Instituto Adolfo Lutz, Interdiciplinary Procedures Center, Strategic Laboratory	Claudio Tavares Sacchi et al
Brazil/SP-366/2020	EPI_ISL_693207	2020-06-24	Cs II Doutor Antonio Vicoso Moreira de Rezende	Instituto Adolfo Lutz, Interdiciplinary Procedures Center, Strategic Laboratory	Claudio Tavares Sacchi et al
Brazil/SP-370/2020	EPI_ISL_583500	2020-06-29	Centro de Saude I Tacito Leite de Carvalho e Silva	Instituto Adolfo Lutz, Interdiciplinary Procedures Center, Strategic Laboratory	Claudio Tavares Sacchi et al
Brazil/SP-376/2020	EPI_ISL_603023	2020-06-07	Vigilância em Saúde Visa Sul	Instituto Adolfo Lutz, Interdiciplinary Procedures Center, Strategic Laboratory	Claudio Tavares Sacchi et al
Brazil/SP-383/2020	EPI_ISL_603024	2020-06-20	Santa Casa de Misericordia de Araçatuba	Instituto Adolfo Lutz, Interdiciplinary Procedures Center, Strategic Laboratory	Claudio Tavares Sacchi et al
Brazil/SP-389/2020	EPI_ISL_574597	2020-06-18	Secretaria Municipal de Saude de Jarinu	Instituto Adolfo Lutz, Interdiciplinary Procedures Center, Strategic Laboratory	Claudio Tavares Sacchi et al
Brazil/SP-391/2020	EPI_ISL_574598	2020-06-20	Servico de Verificacao de Obito SVO	Instituto Adolfo Lutz, Interdiciplinary Procedures Center, Strategic Laboratory	Claudio Tavares Sacchi et al
Brazil/SP-393/2020	EPI_ISL_583502	2020-06-21	Serv de Vig Sanitaria Epidemio e CTRL de Zoonoses Guaruja	Instituto Adolfo Lutz, Interdiciplinary Procedures Center, Strategic Laboratory	Claudio Tavares Sacchi et al
Brazil/SP-394/2020	EPI_ISL_583503	2020-06-22	CTA Centro de Testagem e Aconselhamento	Instituto Adolfo Lutz, Interdiciplinary Procedures Center, Strategic Laboratory	Claudio Tavares Sacchi et al
Brazil/SP-395/2020	EPI_ISL_583504	2020-06-20	Casa de Saude Stella Maris	Instituto Adolfo Lutz, Interdiciplinary Procedures Center, Strategic Laboratory	Claudio Tavares Sacchi et al
Brazil/SP-397/2020	EPI_ISL_583505	2020-06-26	Casa de Saude Stella Maris	Instituto Adolfo Lutz, Interdiciplinary Procedures Center, Strategic Laboratory	Claudio Tavares Sacchi et al
Brazil/SP-398/2020	EPI_ISL_603028	2020-06-30	Hospital Municipal Santa Ana	Instituto Adolfo Lutz, Interdiciplinary Procedures Center, Strategic Laboratory	Claudio Tavares Sacchi et al
Brazil/SP-400/2020	EPI_ISL_693208	2020-07-01	Hospital Municipal Antonio Giglio	Instituto Adolfo Lutz, Interdiciplinary Procedures Center, Strategic Laboratory	Claudio Tavares Sacchi et al
Brazil/SP-401/2020	EPI_ISL_693209	2020-07-01	Hospital Municipal Antonio Giglio	Instituto Adolfo Lutz, Interdiciplinary Procedures Center, Strategic Laboratory	Claudio Tavares Sacchi et al
Brazil/SP-415/2020	EPI_ISL_693210	2020-07-06	Pronto-Socorro Dr. Osmar Mesquita	Instituto Adolfo Lutz, Interdiciplinary Procedures Center, Strategic Laboratory	Claudio Tavares Sacchi et al
Brazil/SP-416/2020	EPI_ISL_693211	2020-07-06	Santa Casa de Misericordia e Maternidade	Instituto Adolfo Lutz, Interdiciplinary Procedures Center, Strategic Laboratory	Claudio Tavares Sacchi et al
Brazil/SP-417/2020	EPI_ISL_547579	2020-07-07	Santa Casa de Misericórdia de Araçatuba	Instituto Adolfo Lutz, Interdiciplinary Procedures Center, Strategic Laboratory	Claudio Tavares Sacchi et al
Brazil/SP-423/2020	EPI_ISL_693212	2020-07-06	Santa Casa de Misericordia de Braganca Paulista	Instituto Adolfo Lutz, Interdiciplinary Procedures Center, Strategic Laboratory	Claudio Tavares Sacchi et al
Brazil/SP-429/2020	EPI_ISL_603022	2020-07-16	Departamento de Vigilância à Saúde	Instituto Adolfo Lutz, Interdiciplinary Procedures Center, Strategic Laboratory	Claudio Tavares Sacchi et al
Brazil/SP-433/2020	EPI_ISL_603030	2020-07-11	Hospital Domingos Leonardo Ceravolo Presidente Prudente	Instituto Adolfo Lutz, Interdiciplinary Procedures Center, Strategic Laboratory	Claudio Tavares Sacchi et al
Brazil/SP-436/2020	EPI_ISL_603033	2020-07-13	Vigilancia Epidemiologica de São Bernardo do Campo	Instituto Adolfo Lutz, Interdiciplinary Procedures Center, Strategic Laboratory	Claudio Tavares Sacchi et al
Brazil/SP-437/2020	EPI_ISL_603034	2020-07-11	Departamento de Vigilância à Saúde	Instituto Adolfo Lutz, Interdiciplinary Procedures Center, Strategic Laboratory	Claudio Tavares Sacchi et al
Brazil/SP-439/2020	EPI_ISL_603036	2020-07-10	Hospital Santa Ana	Instituto Adolfo Lutz, Interdiciplinary Procedures Center, Strategic Laboratory	Claudio Tavares Sacchi et al
Brazil/SP-440/2020	EPI_ISL_603037	2020-07-20	Hospital Geral de Pedreira	Instituto Adolfo Lutz, Interdiciplinary Procedures Center, Strategic Laboratory	Claudio Tavares Sacchi et al
Brazil/SP-441/2020	EPI_ISL_603038	2020-07-20	Santa Casa de Misericordia de Araçatuba	Instituto Adolfo Lutz, Interdiciplinary Procedures Center, Strategic Laboratory	Claudio Tavares Sacchi et al
Brazil/SP-445/2020	EPI_ISL_574577	2020-04-16	Hospital Municipal Dr. Ignacio Proença de Gouvea	Instituto Adolfo Lutz, Interdiciplinary Procedures Center, Strategic Laboratory	Claudio Tavares Sacchi et al
Brazil/SP-459/2020	EPI_ISL_583490	2020-04-15	Hospital Estadual Sumare	Instituto Adolfo Lutz, Interdiciplinary Procedures Center, Strategic Laboratory	Claudio Tavares Sacchi et al
Brazil/SP-461/2020	EPI_ISL_583492	2020-04-15	Santa Casa Anna Cintra	Instituto Adolfo Lutz, Interdiciplinary Procedures Center, Strategic Laboratory	Claudio Tavares Sacchi et al
Brazil/SP-470/2020	EPI_ISL_574578	2020-04-25	Hospital Municipal Mário Gatti	Instituto Adolfo Lutz, Interdiciplinary Procedures Center, Strategic Laboratory	Claudio Tavares Sacchi et al
Brazil/SP-476/2020	EPI_ISL_574579	2020-04-24	Hospital Municipal Dr. Ignacio Proença de Gouvea	Instituto Adolfo Lutz, Interdiciplinary Procedures Center, Strategic Laboratory	Claudio Tavares Sacchi et al
Brazil/SP-481/2020	EPI_ISL_574580	2020-04-20	Hospital Cidade Tiradentes Carmen Prudente	Instituto Adolfo Lutz, Interdiciplinary Procedures Center, Strategic Laboratory	Claudio Tavares Sacchi et al
Brazil/SP-483/2020	EPI_ISL_574582	2020-04-24	Hospital Municipal Dr. Jose Soares Hungria	Instituto Adolfo Lutz, Interdiciplinary Procedures Center, Strategic Laboratory	Claudio Tavares Sacchi et al
Brazil/SP-486/2020	EPI_ISL_574583	2020-04-27	Secretaria Municipal de Saude de Jandira	Instituto Adolfo Lutz, Interdiciplinary Procedures Center, Strategic Laboratory	Claudio Tavares Sacchi et al
Brazil/SP-492/2020	EPI_ISL_574588	2020-04-27	Hospital Estadual Sumare	Instituto Adolfo Lutz, Interdiciplinary Procedures Center, Strategic Laboratory	Claudio Tavares Sacchi et al
Brazil/SP-493/2020	EPI_ISL_583494	2020-04-24	CS II Dr. Antonio Vicoso Moreira de Rezende Sumare	Instituto Adolfo Lutz, Interdiciplinary Procedures Center, Strategic Laboratory	Claudio Tavares Sacchi et al
Brazil/SP-494/2020	EPI_ISL_574589	2020-04-26	Hospital Municipal Dr. Jose Soares Hungria	Instituto Adolfo Lutz, Interdiciplinary Procedures Center, Strategic Laboratory	Claudio Tavares Sacchi et al
Brazil/SP-496/2020	EPI_ISL_574590	2020-04-26	Unidade de Printo Atendimento UPA I Santa Isabel	Instituto Adolfo Lutz, Interdiciplinary Procedures Center, Strategic Laboratory	Claudio Tavares Sacchi et al
Brazil/SP-504/2020	EPI_ISL_468316	2020-04-14	UPA Vila Assis	Instituto Adolfo Lutz, Interdiciplinary Procedures Center, Strategic Laboratory	Claudio Tavares Sacchi et al
Brazil/SP-511/2020	EPI_ISL_524465	2020-04-17	PS Municipal Dr. Caetano Virgílio Neto	Instituto Adolfo Lutz, Interdiciplinary Procedures Center, Strategic Laboratory	Claudio Tavares Sacchi et al
Brazil/SP-512/2020	EPI_ISL_471556	2020-04-18	Pronto Socorro Jose Ibrahin	Instituto Adolfo Lutz, Interdiciplinary Procedures Center, Strategic Laboratory	Claudio Tavares Sacchi et al
Brazil/SP-516/2020	EPI_ISL_468321	2020-04-22	Hospital Universitario da USP	Instituto Adolfo Lutz, Interdiciplinary Procedures Center, Strategic Laboratory	Claudio Tavares Sacchi et al
Brazil/SP-523/2020	EPI_ISL_471562	2020-04-29	Hosp. Municipal Prof. Dr. Alípio Corrêa Netto	Instituto Adolfo Lutz, Interdiciplinary Procedures Center, Strategic Laboratory	Claudio Tavares Sacchi et al
Brazil/SP-525/2020	EPI_ISL_471582	2020-04-29	Hosp. Municipal Prof. Dr. Alípio Corrêa Netto	Instituto Adolfo Lutz, Interdiciplinary Procedures Center, Strategic Laboratory	Claudio Tavares Sacchi et al
Brazil/SP-526/2020	EPI_ISL_471647	2020-04-30	Hospital Municipal de Barueri Dr. Francisco Moran	Instituto Adolfo Lutz, Interdiciplinary Procedures Center, Strategic Laboratory	Claudio Tavares Sacchi et al
Brazil/SP-527/2020	EPI_ISL_471648	2020-04-30	UBS e Pronto Socorro Jd. Jacira	Instituto Adolfo Lutz, Interdiciplinary Procedures Center, Strategic Laboratory	Claudio Tavares Sacchi et al
Brazil/SP-537/2020	EPI_ISL_471546	2020-03-20	AMA DR Jose Soares Hungria	Instituto Adolfo Lutz, Interdiciplinary Procedures Center, Strategic Laboratory	Claudio Tavares Sacchi et al
Brazil/SP-544/2020	EPI_ISL_515551	2020-03-22	Hospital Municipal do Tatuape Carmino Caricchio	Instituto Adolfo Lutz, Interdiciplinary Procedures Center, Strategic Laboratory	Claudio Tavares Sacchi et al
Brazil/SP-549/2020	EPI_ISL_471552	2020-04-01	Hospital Sancta Maggiore	Instituto Adolfo Lutz, Interdiciplinary Procedures Center, Strategic Laboratory	Claudio Tavares Sacchi et al
Brazil/SP-559/2020	EPI_ISL_574591	2020-04-01	Hospital Domingos Leonardo Ceravolo Presidente Prudente	Instituto Adolfo Lutz, Interdiciplinary Procedures Center, Strategic Laboratory	Claudio Tavares Sacchi et al
Brazil/SP-560/2020	EPI_ISL_574592	2020-03-31	Hospital Domingos Leonardo Ceravolo Presidente Prudente	Instituto Adolfo Lutz, Interdiciplinary Procedures Center, Strategic Laboratory	Claudio Tavares Sacchi et al
Brazil/SP-565/2020	EPI_ISL_693195	2020-03-20	Hospital e Pronto Socorro Portinari	Instituto Adolfo Lutz, Interdiciplinary Procedures Center, Strategic Laboratory	Claudio Tavares Sacchi et al
Brazil/SP-571/2020	EPI_ISL_693200	2020-04-29	Hospital e Maternidade Mairipora	Instituto Adolfo Lutz, Interdiciplinary Procedures Center, Strategic Laboratory	Claudio Tavares Sacchi et al
Brazil/SP-572/2020	EPI_ISL_693201	2020-04-01	Hospital Sao Paulo de Ensino da Unifesp	Instituto Adolfo Lutz, Interdiciplinary Procedures Center, Strategic Laboratory	Claudio Tavares Sacchi et al
Brazil/SP-573/2020	EPI_ISL_693202	2020-04-01	Pronto Socorro Municipal Prof. Joao Catarin Mezomo	Instituto Adolfo Lutz, Interdiciplinary Procedures Center, Strategic Laboratory	Claudio Tavares Sacchi et al
Brazil/SP-575/2020	EPI_ISL_693203	2020-04-21	Hospital Municipal Doutor Arthur Ribeiro de Saboya	Instituto Adolfo Lutz, Interdiciplinary Procedures Center, Strategic Laboratory	Claudio Tavares Sacchi et al
Brazil/SP-577/2020	EPI_ISL_693205	2020-06-22	Hospital de Campanha Covid-19 Assis	Instituto Adolfo Lutz, Interdiciplinary Procedures Center, Strategic Laboratory	Claudio Tavares Sacchi et al
Brazil/SP-579/2020	EPI_ISL_693214	2020-07-19	Unidade de Pronto Atendimento Central de Caraguatatuba	Instituto Adolfo Lutz, Interdiciplinary Procedures Center, Strategic Laboratory	Claudio Tavares Sacchi et al
Brazil/SP-585/2020	EPI_ISL_735396	2020-07-05	Hospital de Camplanha COVID 19 SER	Instituto Adolfo Lutz, Interdiciplinary Procedures Center, Strategic Laboratory	Claudio Tavares Sacchi et al
Brazil/SP-586/2020	EPI_ISL_735397	2020-07-09	Unidade Respiratória Nova Hortolandia	Instituto Adolfo Lutz, Interdiciplinary Procedures Center, Strategic Laboratory	Claudio Tavares Sacchi et al
Brazil/SP-589/2020	EPI_ISL_693215	2020-07-06	Secretaria Municipal de Saúde de Iracemapolis	Instituto Adolfo Lutz, Interdiciplinary Procedures Center, Strategic Laboratory	Claudio Tavares Sacchi et al
Brazil/SP-591/2020	EPI_ISL_693217	2020-07-05	Unidade de Vigilância Epiudemiológica de Araras	Instituto Adolfo Lutz, Interdiciplinary Procedures Center, Strategic Laboratory	Claudio Tavares Sacchi et al
Brazil/SP-601/2020	EPI_ISL_471545	2020-03-22	Hospital Sao Paulo de Ensino da Unifesp	Instituto Adolfo Lutz, Interdiciplinary Procedures Center, Strategic Laboratory	Claudio Tavares Sacchi et al
Brazil/SP-602/2020	EPI_ISL_515526	2020-03-23	Hospital Municipal do Tatuape Carmino Caricchio	Instituto Adolfo Lutz, Interdiciplinary Procedures Center, Strategic Laboratory	Claudio Tavares Sacchi et al
Brazil/SP-607/2020	EPI_ISL_471549	2020-04-13	Hospital Municipal Carmen Prudente	Instituto Adolfo Lutz, Interdiciplinary Procedures Center, Strategic Laboratory	Claudio Tavares Sacchi et al
Brazil/SP-611/2020	EPI_ISL_515552	2020-04-16	Hospital Municipal do Tatuape Carmino Caricchio	Instituto Adolfo Lutz, Interdiciplinary Procedures Center, Strategic Laboratory	Claudio Tavares Sacchi et al
Brazil/SP-612/2020	EPI_ISL_515553	2020-04-16	Hospital Municipal Dr. Ignacio Proença de Gouvea	Instituto Adolfo Lutz, Interdiciplinary Procedures Center, Strategic Laboratory	Claudio Tavares Sacchi et al
Brazil/SP-617/2020	EPI_ISL_515561	2020-04-16	Hospital Montemagno	Instituto Adolfo Lutz, Interdiciplinary Procedures Center, Strategic Laboratory	Claudio Tavares Sacchi et al
Brazil/SP-619/2020	EPI_ISL_515562	2020-04-13	Hospital Municipal Doutor Alexandre Zaio	Instituto Adolfo Lutz, Interdiciplinary Procedures Center, Strategic Laboratory	Claudio Tavares Sacchi et al
Brazil/SP-623/2020	EPI_ISL_515566	2020-04-23	PS Municipal Dr Lauro Ribas Braga	Instituto Adolfo Lutz, Interdiciplinary Procedures Center, Strategic Laboratory	Claudio Tavares Sacchi et al
Brazil/SP-626/2020	EPI_ISL_515529	2020-03-24	Pronto Socorro Municipal Julio Tupy	Instituto Adolfo Lutz, Interdiciplinary Procedures Center, Strategic Laboratory	Claudio Tavares Sacchi et al
Brazil/SP-627/2020	EPI_ISL_515541	2020-03-23	Hospital Montemagno	Instituto Adolfo Lutz, Interdiciplinary Procedures Center, Strategic Laboratory	Claudio Tavares Sacchi et al
Brazil/SP-629/2020	EPI_ISL_515544	2020-03-23	Ama Dr Jose Soares Hungria	Instituto Adolfo Lutz, Interdiciplinary Procedures Center, Strategic Laboratory	Claudio Tavares Sacchi et al
Brazil/SP-633/2020	EPI_ISL_515547	2020-03-20	Centro Medico da Policia Militar do Estado de Sao Paulo	Instituto Adolfo Lutz, Interdiciplinary Procedures Center, Strategic Laboratory	Claudio Tavares Sacchi et al
Brazil/SP-634/2020	EPI_ISL_515548	2020-03-20	Hospital Municipal Dr. Jose Soares Hungria	Instituto Adolfo Lutz, Interdiciplinary Procedures Center, Strategic Laboratory	Claudio Tavares Sacchi et al
Brazil/SP-639/2020	EPI_ISL_515554	2020-03-19	Pronto Socorro Municipal de Perus	Instituto Adolfo Lutz, Interdiciplinary Procedures Center, Strategic Laboratory	Claudio Tavares Sacchi et al
Brazil/SP-643/2020	EPI_ISL_693223	2020-07-02	Laboratório Municipal de Piracicaba	Instituto Adolfo Lutz, Interdiciplinary Procedures Center, Strategic Laboratory	Claudio Tavares Sacchi et al
Brazil/SP-645/2020	EPI_ISL_693224	2020-07-02	Laboratório Municipal de Piracicaba	Instituto Adolfo Lutz, Interdiciplinary Procedures Center, Strategic Laboratory	Claudio Tavares Sacchi et al
Brazil/SP-652/2020	EPI_ISL_693225	2020-07-06	Ubs Vila Rosa - Olímpia Gomes De Almeida	Instituto Adolfo Lutz, Interdiciplinary Procedures Center, Strategic Laboratory	Claudio Tavares Sacchi et al
Brazil/SP-653/2020	EPI_ISL_693226	2020-06-16	Unidade de Pronto Atendimento Sao José	Instituto Adolfo Lutz, Interdiciplinary Procedures Center, Strategic Laboratory	Claudio Tavares Sacchi et al
Brazil/SP-661/2020	EPI_ISL_693228	2020-06-22	Secretaria Municipal de Sorocaba	Instituto Adolfo Lutz, Interdiciplinary Procedures Center, Strategic Laboratory	Claudio Tavares Sacchi et al
Brazil/SP-666/2020	EPI_ISL_693229	2020-06-16	Hospital 8 de Maio	Instituto Adolfo Lutz, Interdiciplinary Procedures Center, Strategic Laboratory	Claudio Tavares Sacchi et al
Brazil/SP-667/2020	EPI_ISL_693230	2020-06-13	Hospital e Pronto Socorro Portinari	Instituto Adolfo Lutz, Interdiciplinary Procedures Center, Strategic Laboratory	Claudio Tavares Sacchi et al
Brazil/SP-668/2020	EPI_ISL_693231	2020-06-27	Pronto Socorro Municipal de Santa Branca	Instituto Adolfo Lutz, Interdiciplinary Procedures Center, Strategic Laboratory	Claudio Tavares Sacchi et al
Brazil/SP-673/2020	EPI_ISL_693232	2020-05-30	Hospital e Pronto Socorro Portinari	Instituto Adolfo Lutz, Interdiciplinary Procedures Center, Strategic Laboratory	Claudio Tavares Sacchi et al
Brazil/SP-678/2020	EPI_ISL_693233	2020-06-12	Hospital Santa Cruz	Instituto Adolfo Lutz, Interdiciplinary Procedures Center, Strategic Laboratory	Claudio Tavares Sacchi et al
Brazil/SP-688/2020	EPI_ISL_693234	2020-06-30	Upa Vereador Jose Da Rocha Goncalves	Instituto Adolfo Lutz, Interdiciplinary Procedures Center, Strategic Laboratory	Claudio Tavares Sacchi et al
Brazil/SP-689/2020	EPI_ISL_693235	2020-06-30	Casmi Centro Atendimento Saude da Mulher e Infancia	Instituto Adolfo Lutz, Interdiciplinary Procedures Center, Strategic Laboratory	Claudio Tavares Sacchi et al
Brazil/SP-692/2020	EPI_ISL_693236	2020-07-02	Hospital Santa Marcelina Sao Paulo	Instituto Adolfo Lutz, Interdiciplinary Procedures Center, Strategic Laboratory	Claudio Tavares Sacchi et al
Brazil/SP-694/2020	EPI_ISL_693237	2020-07-01	UPA Santa Isabel	Instituto Adolfo Lutz, Interdiciplinary Procedures Center, Strategic Laboratory	Claudio Tavares Sacchi et al
Brazil/SP-696/2020	EPI_ISL_693238	2020-06-30	Secao Centro de Diagnostico Secedi	Instituto Adolfo Lutz, Interdiciplinary Procedures Center, Strategic Laboratory	Claudio Tavares Sacchi et al
Brazil/SP-697/2020	EPI_ISL_693239	2020-06-30	Secao Centro de Diagnostico Secedi	Instituto Adolfo Lutz, Interdiciplinary Procedures Center, Strategic Laboratory	Claudio Tavares Sacchi et al
Brazil/SP-698/2020	EPI_ISL_693240	2020-06-30	Centro de Vigilância a Saude de Diadema	Instituto Adolfo Lutz, Interdiciplinary Procedures Center, Strategic Laboratory	Claudio Tavares Sacchi et al
Brazil/SP-699/2020	EPI_ISL_693241	2020-06-30	Hospital e Maternidade Sao Lucas	Instituto Adolfo Lutz, Interdiciplinary Procedures Center, Strategic Laboratory	Claudio Tavares Sacchi et al
Brazil/SP-702/2020	EPI_ISL_693242	2020-06-30	Centro de Vigilância a Saude de Diadema	Instituto Adolfo Lutz, Interdiciplinary Procedures Center, Strategic Laboratory	Claudio Tavares Sacchi et al
Brazil/SP-710/2020	EPI_ISL_693243	2020-06-27	Laboratório Municipal de Piracicaba	Instituto Adolfo Lutz, Interdiciplinary Procedures Center, Strategic Laboratory	Claudio Tavares Sacchi et al
Brazil/SP-716/2020	EPI_ISL_693244	2020-07-02	Centro Médico da Polícia Militar do Estado de Sao Paulo	Instituto Adolfo Lutz, Interdiciplinary Procedures Center, Strategic Laboratory	Claudio Tavares Sacchi et al
Brazil/SP-719/2020	EPI_ISL_693245	2020-07-02	UPA Santa Isabel	Instituto Adolfo Lutz, Interdiciplinary Procedures Center, Strategic Laboratory	Claudio Tavares Sacchi et al
Brazil/SP-737/2020	EPI_ISL_735398	2020-07-09	Laboratorio Fleury	Instituto Adolfo Lutz, Interdiciplinary Procedures Center, Strategic Laboratory	Claudio Tavares Sacchi et al
Brazil/SP-738/2020	EPI_ISL_735399	2020-04-06	Hospital Municiplal Dr Ignacio de gouvea	Instituto Adolfo Lutz, Interdiciplinary Procedures Center, Strategic Laboratory	Claudio Tavares Sacchi et al
Brazil/SP-739/2020	EPI_ISL_735400	2020-07-09	Instituto Adolfo Lutz - Regional de Santos	Instituto Adolfo Lutz, Interdiciplinary Procedures Center, Strategic Laboratory	Claudio Tavares Sacchi et al
Brazil/SP-740/2020	EPI_ISL_735401	2020-07-04	Instituto Adolfo Lutz - Regional de Rio Claro	Instituto Adolfo Lutz, Interdiciplinary Procedures Center, Strategic Laboratory	Claudio Tavares Sacchi et al
Brazil/SP-742/2020	EPI_ISL_735402	2020-07-04	Instituto Adolfo Lutz - Regional de Rio Claro	Instituto Adolfo Lutz, Interdiciplinary Procedures Center, Strategic Laboratory	Claudio Tavares Sacchi et al
Brazil/SP-743/2020	EPI_ISL_735403	2020-07-04	Instituto Adolfo Lutz - Regional de Rio Claro	Instituto Adolfo Lutz, Interdiciplinary Procedures Center, Strategic Laboratory	Claudio Tavares Sacchi et al
Brazil/SP-744/2020	EPI_ISL_735404	2020-07-04	Instituto Adolfo Lutz - Regional de Rio Claro	Instituto Adolfo Lutz, Interdiciplinary Procedures Center, Strategic Laboratory	Claudio Tavares Sacchi et al
Brazil/SP-748/2020	EPI_ISL_735406	2020-07-08	Unidade de Pronto Atendimento UPA I Sta Isabel	Instituto Adolfo Lutz, Interdiciplinary Procedures Center, Strategic Laboratory	Claudio Tavares Sacchi et al
Brazil/SP-750/2020	EPI_ISL_735408	2020-06-25	COVID 19 Centro de Combate ao Coronavirus CCC Jandira	Instituto Adolfo Lutz, Interdiciplinary Procedures Center, Strategic Laboratory	Claudio Tavares Sacchi et al
Brazil/SP-751/2020	EPI_ISL_735409	2020-06-17	Unidade de Pronto Atendimento Carlos Lourenco	Instituto Adolfo Lutz, Interdiciplinary Procedures Center, Strategic Laboratory	Claudio Tavares Sacchi et al
Brazil/SP-756/2020	EPI_ISL_735411	2020-07-06	Centro de Vigilancia a Saude de Diadema	Instituto Adolfo Lutz, Interdiciplinary Procedures Center, Strategic Laboratory	Claudio Tavares Sacchi et al
Brazil/SP-758/2020	EPI_ISL_735412	2020-06-15	Hospital e Pronto Socorro Portinari	Instituto Adolfo Lutz, Interdiciplinary Procedures Center, Strategic Laboratory	Claudio Tavares Sacchi et al
Brazil/SP-759/2020	EPI_ISL_735413	2020-06-17	Militello Centro de Diagnosticos e Biopesquisa Clinica	Instituto Adolfo Lutz, Interdiciplinary Procedures Center, Strategic Laboratory	Claudio Tavares Sacchi et al
Brazil/SP-765/2020	EPI_ISL_735417	2020-06-26	Unidade de Pronto Atendimento de Agenor de Campos	Instituto Adolfo Lutz, Interdiciplinary Procedures Center, Strategic Laboratory	Claudio Tavares Sacchi et al
Brazil/SP-770/2020	EPI_ISL_735419	2020-07-01	UBS Alvarenga	Instituto Adolfo Lutz, Interdiciplinary Procedures Center, Strategic Laboratory	Claudio Tavares Sacchi et al
Brazil/SP-773/2020	EPI_ISL_735421	2020-07-01	UBS Sta Terezinha	Instituto Adolfo Lutz, Interdiciplinary Procedures Center, Strategic Laboratory	Claudio Tavares Sacchi et al
Brazil/SP-774/2020	EPI_ISL_735422	2020-06-20	UBS Dematchi	Instituto Adolfo Lutz, Interdiciplinary Procedures Center, Strategic Laboratory	Claudio Tavares Sacchi et al
Brazil/SP-776/2020	EPI_ISL_776764	2020-07-01	Instituto Adolfo Lutz - Regional de Santo Andre	Instituto Adolfo Lutz, Interdiciplinary Procedures Center, Strategic Laboratory	Claudio Tavares Sacchi et al
Brazil/SP-777/2020	EPI_ISL_776765	2020-07-01	Instituto Adolfo Lutz - Regional de Santo Andre	Instituto Adolfo Lutz, Interdiciplinary Procedures Center, Strategic Laboratory	Claudio Tavares Sacchi et al
Brazil/SP-778/2020	EPI_ISL_792115	2020-06-29	Instituto Adolfo Lutz - Regional de Taubate	Instituto Adolfo Lutz, Interdiciplinary Procedures Center, Strategic Laboratory	Claudio Tavares Sacchi et al
Brazil/SP-779/2020	EPI_ISL_792116	2020-07-02	Instituto Adolfo Lutz - Regional de Taubate	Instituto Adolfo Lutz, Interdiciplinary Procedures Center, Strategic Laboratory	Claudio Tavares Sacchi et al
Brazil/SP-781/2020	EPI_ISL_861665	2020-07-02	Instituto Adolfo Lutz - Regional de Taubate	Instituto Adolfo Lutz, Interdiciplinary Procedures Center, Strategic Laboratory	Claudio Tavares Sacchi et al
Brazil/SP-783/2020	EPI_ISL_735423	2020-07-01	Centro de Vigilancia a Saude de Diadema	Instituto Adolfo Lutz, Interdiciplinary Procedures Center, Strategic Laboratory	Claudio Tavares Sacchi et al
Brazil/SP-784/2020	EPI_ISL_735424	2020-07-01	Centro de Vigilancia a Saude de Diadema	Instituto Adolfo Lutz, Interdiciplinary Procedures Center, Strategic Laboratory	Claudio Tavares Sacchi et al
Brazil/SP-786/2020	EPI_ISL_735426	2020-07-01	Centro de Vigilancia a Saude de Diadema	Instituto Adolfo Lutz, Interdiciplinary Procedures Center, Strategic Laboratory	Claudio Tavares Sacchi et al
Brazil/SP-791/2020	EPI_ISL_735428	2020-07-02	Hospital Nipo Brasileiro	Instituto Adolfo Lutz, Interdiciplinary Procedures Center, Strategic Laboratory	Claudio Tavares Sacchi et al
Brazil/SP-792/2020	EPI_ISL_735429	2020-07-01	Hospital Nipo Brasileiro	Instituto Adolfo Lutz, Interdiciplinary Procedures Center, Strategic Laboratory	Claudio Tavares Sacchi et al
Brazil/SP-794/2020	EPI_ISL_735431	2020-07-02	Hospital Nipo Brasileiro	Instituto Adolfo Lutz, Interdiciplinary Procedures Center, Strategic Laboratory	Claudio Tavares Sacchi et al
Brazil/SP-796/2020	EPI_ISL_735433	2020-07-01	Posto de Atendimento Saude Cidade Pasc Cajati	Instituto Adolfo Lutz, Interdiciplinary Procedures Center, Strategic Laboratory	Claudio Tavares Sacchi et al
Brazil/SP-801/2020	EPI_ISL_940608	2020-06-26	Laboratório Sao Lucas	Instituto Adolfo Lutz, Interdiciplinary Procedures Center, Strategic Laboratory	Claudio Tavares Sacchi et al
Brazil/SP-802/2020	EPI_ISL_833156	2020-07-02	Instituto Adolfo Lutz - Regional de Sorocaba	Instituto Adolfo Lutz, Interdiciplinary Procedures Center, Strategic Laboratory	Claudio Tavares Sacchi et al
Brazil/SP-803/2020	EPI_ISL_861666	2020-05-30	PSF Dr. Antonio Pires de Almeida	Instituto Adolfo Lutz, Interdiciplinary Procedures Center, Strategic Laboratory	Claudio Tavares Sacchi et al
Brazil/SP-806/2020	EPI_ISL_861667	2020-06-29	Instituto Adolfo Lutz - Regional de Rio Claro	Instituto Adolfo Lutz, Interdiciplinary Procedures Center, Strategic Laboratory	Claudio Tavares Sacchi et al
Brazil/SP-808/2020	EPI_ISL_833152	2020-03-23	Instituto Adolfo Lutz - Central	Instituto Adolfo Lutz, Interdiciplinary Procedures Center, Strategic Laboratory	Claudio Tavares Sacchi et al
Brazil/SP-809/2020	EPI_ISL_861625	2020-03-24	Instituto Adolfo Lutz - Central	Instituto Adolfo Lutz, Interdiciplinary Procedures Center, Strategic Laboratory	Claudio Tavares Sacchi et al
Brazil/SP-810/2020	EPI_ISL_861626	2020-03-26	Instituto Adolfo Lutz - Central	Instituto Adolfo Lutz, Interdiciplinary Procedures Center, Strategic Laboratory	Claudio Tavares Sacchi et al
Brazil/SP-811/2020	EPI_ISL_861627	2020-03-20	Instituto Adolfo Lutz - Central	Instituto Adolfo Lutz, Interdiciplinary Procedures Center, Strategic Laboratory	Claudio Tavares Sacchi et al
Brazil/SP-812/2020	EPI_ISL_861628	2020-03-20	Laboratorio Municipal de Guarulhos	Instituto Adolfo Lutz, Interdiciplinary Procedures Center, Strategic Laboratory	Claudio Tavares Sacchi et al
Brazil/SP-815/2020	EPI_ISL_776750	2020-04-17	Instituto Adolfo Lutz - Central	Instituto Adolfo Lutz, Interdiciplinary Procedures Center, Strategic Laboratory	Claudio Tavares Sacchi et al
Brazil/SP-817/2020	EPI_ISL_776752	2020-03-24	Instituto Adolfo Lutz - Central	Instituto Adolfo Lutz, Interdiciplinary Procedures Center, Strategic Laboratory	Claudio Tavares Sacchi et al
Brazil/SP-818/2020	EPI_ISL_776753	2020-03-31	Instituto Adolfo Lutz - Central	Instituto Adolfo Lutz, Interdiciplinary Procedures Center, Strategic Laboratory	Claudio Tavares Sacchi et al
Brazil/SP-820/2020	EPI_ISL_776755	2020-04-24	Instituto Adolfo Lutz - Central	Instituto Adolfo Lutz, Interdiciplinary Procedures Center, Strategic Laboratory	Claudio Tavares Sacchi et al
Brazil/SP-821/2020	EPI_ISL_776756	2020-04-24	Instituto Adolfo Lutz - Central	Instituto Adolfo Lutz, Interdiciplinary Procedures Center, Strategic Laboratory	Claudio Tavares Sacchi et al
Brazil/SP-822/2020	EPI_ISL_776757	2020-04-29	Instituto Adolfo Lutz - Regional de Marilia	Instituto Adolfo Lutz, Interdiciplinary Procedures Center, Strategic Laboratory	Claudio Tavares Sacchi et al
Brazil/SP-823/2020	EPI_ISL_776758	2020-04-29	Instituto Adolfo Lutz - Regional de Marilia	Instituto Adolfo Lutz, Interdiciplinary Procedures Center, Strategic Laboratory	Claudio Tavares Sacchi et al
Brazil/SP-826/2020	EPI_ISL_776761	2020-03-26	Instituto Adolfo Lutz - Central	Instituto Adolfo Lutz, Interdiciplinary Procedures Center, Strategic Laboratory	Claudio Tavares Sacchi et al
Brazil/SP-829/2020	EPI_ISL_792109	2020-04-22	Instituto Adolfo Lutz - Central	Instituto Adolfo Lutz, Interdiciplinary Procedures Center, Strategic Laboratory	Claudio Tavares Sacchi et al
Brazil/SP-830/2020	EPI_ISL_792108	2020-04-17	Instituto Adolfo Lutz - Central	Instituto Adolfo Lutz, Interdiciplinary Procedures Center, Strategic Laboratory	Claudio Tavares Sacchi et al
Brazil/SP-831/2020	EPI_ISL_792110	2020-04-22	Instituto Adolfo Lutz - Central	Instituto Adolfo Lutz, Interdiciplinary Procedures Center, Strategic Laboratory	Claudio Tavares Sacchi et al
Brazil/SP-832/2020	EPI_ISL_792111	2020-04-22	Instituto Adolfo Lutz - Central	Instituto Adolfo Lutz, Interdiciplinary Procedures Center, Strategic Laboratory	Claudio Tavares Sacchi et al
Brazil/SP-833/2020	EPI_ISL_792112	2020-04-23	Instituto Adolfo Lutz - Central	Instituto Adolfo Lutz, Interdiciplinary Procedures Center, Strategic Laboratory	Claudio Tavares Sacchi et al
Brazil/SP-834/2020	EPI_ISL_792106	2020-03-22	Instituto Adolfo Lutz - Central	Instituto Adolfo Lutz, Interdiciplinary Procedures Center, Strategic Laboratory	Claudio Tavares Sacchi et al
Brazil/SP-835/2020	EPI_ISL_792107	2020-03-31	Instituto Adolfo Lutz - Central	Instituto Adolfo Lutz, Interdiciplinary Procedures Center, Strategic Laboratory	Claudio Tavares Sacchi et al
Brazil/SP-836/2020	EPI_ISL_833154	2020-04-22	Instituto Adolfo Lutz - Central	Instituto Adolfo Lutz, Interdiciplinary Procedures Center, Strategic Laboratory	Claudio Tavares Sacchi et al
Brazil/SP-840/2020	EPI_ISL_792113	2020-04-28	Instituto Adolfo Lutz - Central	Instituto Adolfo Lutz, Interdiciplinary Procedures Center, Strategic Laboratory	Claudio Tavares Sacchi et al
Brazil/SP-841/2020	EPI_ISL_792114	2020-05-03	Instituto Adolfo Lutz - Central	Instituto Adolfo Lutz, Interdiciplinary Procedures Center, Strategic Laboratory	Claudio Tavares Sacchi et al
Brazil/SP-844/2020	EPI_ISL_861631	2020-04-19	Instituto Adolfo Lutz - Central	Instituto Adolfo Lutz, Interdiciplinary Procedures Center, Strategic Laboratory	Claudio Tavares Sacchi et al
Brazil/SP-848/2020	EPI_ISL_792101	2020-03-22	Instituto Adolfo Lutz - Central	Instituto Adolfo Lutz, Interdiciplinary Procedures Center, Strategic Laboratory	Claudio Tavares Sacchi et al
Brazil/SP-849/2020	EPI_ISL_792102	2020-03-28	Instituto Adolfo Lutz - Central	Instituto Adolfo Lutz, Interdiciplinary Procedures Center, Strategic Laboratory	Claudio Tavares Sacchi et al
Brazil/SP-850/2020	EPI_ISL_792103	2020-03-31	Instituto Adolfo Lutz - Regional de Santo Andre	Instituto Adolfo Lutz, Interdiciplinary Procedures Center, Strategic Laboratory	Claudio Tavares Sacchi et al
Brazil/SP-851/2020	EPI_ISL_792104	2020-03-22	Instituto Adolfo Lutz - Central	Instituto Adolfo Lutz, Interdiciplinary Procedures Center, Strategic Laboratory	Claudio Tavares Sacchi et al
Brazil/SP-854/2020	EPI_ISL_861630	2020-04-18	Instituto Adolfo Lutz - Central	Instituto Adolfo Lutz, Interdiciplinary Procedures Center, Strategic Laboratory	Claudio Tavares Sacchi et al
Brazil/SP-857/2020	EPI_ISL_861633	2020-03-30	Instituto Adolfo Lutz - Central	Instituto Adolfo Lutz, Interdiciplinary Procedures Center, Strategic Laboratory	Claudio Tavares Sacchi et al
Brazil/SP-858/2020	EPI_ISL_861634	2020-04-07	Instituto Adolfo Lutz - Central	Instituto Adolfo Lutz, Interdiciplinary Procedures Center, Strategic Laboratory	Claudio Tavares Sacchi et al
Brazil/SP-861/2020	EPI_ISL_861636	2020-03-27	Hospital Geral de Sao Mateus São Paulo	Instituto Adolfo Lutz, Interdiciplinary Procedures Center, Strategic Laboratory	Claudio Tavares Sacchi et al
Brazil/SP-863/2020	EPI_ISL_861639	2020-04-23	Hospital Sao Paulo de Ensino da Unifesp	Instituto Adolfo Lutz, Interdiciplinary Procedures Center, Strategic Laboratory	Claudio Tavares Sacchi et al
Brazil/SP-864/2020	EPI_ISL_906067	2020-05-11	PS e Maternidade Nair Fonseca Leitao Arantes	Instituto Adolfo Lutz, Interdiciplinary Procedures Center, Strategic Laboratory	Claudio Tavares Sacchi et al
Brazil/SP-865/2020	EPI_ISL_861637	2020-04-21	Hospital Nipo Brasileiro	Instituto Adolfo Lutz, Interdiciplinary Procedures Center, Strategic Laboratory	Claudio Tavares Sacchi et al
Brazil/SP-866/2020	EPI_ISL_906066	2020-04-21	Hospital Nipo Brasileiro	Instituto Adolfo Lutz, Interdiciplinary Procedures Center, Strategic Laboratory	Claudio Tavares Sacchi et al
Brazil/SP-867/2020	EPI_ISL_861640	2020-04-20	Hospital Municipal Dr. Moyses Deutsch	Instituto Adolfo Lutz, Interdiciplinary Procedures Center, Strategic Laboratory	Claudio Tavares Sacchi et al
Brazil/SP-868/2020	EPI_ISL_861641	2020-04-20	Hospital Municipal Dr. Moyses Deutsch	Instituto Adolfo Lutz, Interdiciplinary Procedures Center, Strategic Laboratory	Claudio Tavares Sacchi et al
Brazil/SP-870/2020	EPI_ISL_776766	2020-11-26	Instituto Adolfo Lutz - Regional de Santo Andre	Instituto Adolfo Lutz, Interdiciplinary Procedures Center, Strategic Laboratory	Claudio Tavares Sacchi et al
Brazil/SP-871/2020	EPI_ISL_776767	2020-11-27	Instituto Adolfo Lutz - Regional de Marilia	Instituto Adolfo Lutz, Interdiciplinary Procedures Center, Strategic Laboratory	Claudio Tavares Sacchi et al
Brazil/SP-874/2020	EPI_ISL_755640	2020-12-03	Instituto Adolfo Lutz - Central	Instituto Adolfo Lutz, Interdiciplinary Procedures Center, Strategic Laboratory	Claudio Tavares Sacchi et al
Brazil/SP-875/2020	EPI_ISL_755641	2020-12-01	Instituto Adolfo Lutz - Regional de Santo Andre	Instituto Adolfo Lutz, Interdiciplinary Procedures Center, Strategic Laboratory	Claudio Tavares Sacchi et al
Brazil/SP-877/2020	EPI_ISL_755643	2020-12-07	Instituto Adolfo Lutz - Central	Instituto Adolfo Lutz, Interdiciplinary Procedures Center, Strategic Laboratory	Claudio Tavares Sacchi et al
Brazil/SP-878/2020	EPI_ISL_755644	2020-12-08	Lab LOC - Itapecerica da Serra	Instituto Adolfo Lutz, Interdiciplinary Procedures Center, Strategic Laboratory	Claudio Tavares Sacchi et al
Brazil/SP-880/2020	EPI_ISL_755646	2020-12-07	Instituto Adolfo Lutz - Regional de Santo Andre	Instituto Adolfo Lutz, Interdiciplinary Procedures Center, Strategic Laboratory	Claudio Tavares Sacchi et al
Brazil/SP-882/2020	EPI_ISL_755648	2020-12-08	Instituto Adolfo Lutz - Regional de Taubate	Instituto Adolfo Lutz, Interdiciplinary Procedures Center, Strategic Laboratory	Claudio Tavares Sacchi et al
Brazil/SP-884/2020	EPI_ISL_755650	2020-12-08	Instituto Adolfo Lutz - Regional de Taubate	Instituto Adolfo Lutz, Interdiciplinary Procedures Center, Strategic Laboratory	Claudio Tavares Sacchi et al
Brazil/SP-889/2020	EPI_ISL_755655	2020-12-11	Instituto Adolfo Lutz - Regional de Campinas	Instituto Adolfo Lutz, Interdiciplinary Procedures Center, Strategic Laboratory	Claudio Tavares Sacchi et al
Brazil/SP-916/2020	EPI_ISL_836978	2020-12-08	Irmandade da Santa Casa de Misericordia de Lorena	Instituto Adolfo Lutz, Interdiciplinary Procedures Center, Strategic Laboratory	Claudio Tavares Sacchi et al
Brazil/SP-921/2020	EPI_ISL_833160	2020-12-10	Instituto Adolfo Lutz - Regional de Santo Andre	Instituto Adolfo Lutz, Interdiciplinary Procedures Center, Strategic Laboratory	Claudio Tavares Sacchi et al
Brazil/SP-924/2020	EPI_ISL_833162	2020-11-28	Lab LOC - Itapecerica da Serra	Instituto Adolfo Lutz, Interdiciplinary Procedures Center, Strategic Laboratory	Claudio Tavares Sacchi et al
Brazil/SP-933/2020	EPI_ISL_882658	2020-11-23	Secretaria Municipal de Saude	Instituto Adolfo Lutz, Interdiciplinary Procedures Center, Strategic Laboratory	Claudio Tavares Sacchi et al
Brazil/SP-934/2020	EPI_ISL_882659	2020-11-24	Centro de Triagem Covid19	Instituto Adolfo Lutz, Interdiciplinary Procedures Center, Strategic Laboratory	Claudio Tavares Sacchi et al
Brazil/SP-936/2020	EPI_ISL_861671	2020-11-01	Hospital Municipal Prefeito Waldemar Costa Filho	Instituto Adolfo Lutz, Interdiciplinary Procedures Center, Strategic Laboratory	Claudio Tavares Sacchi et al
Brazil/SP-937/2020	EPI_ISL_861672	2020-11-02	Day Hospital de Ermelino Matarazzo	Instituto Adolfo Lutz, Interdiciplinary Procedures Center, Strategic Laboratory	Claudio Tavares Sacchi et al
Brazil/SP-945/2020	EPI_ISL_861632	2020-04-18	Instituto Adolfo Lutz - Central	Instituto Adolfo Lutz, Interdiciplinary Procedures Center, Strategic Laboratory	Claudio Tavares Sacchi et al
Brazil/SP-950/2020	EPI_ISL_861644	2020-05-05	Hospital Santa Virginia	Instituto Adolfo Lutz, Interdiciplinary Procedures Center, Strategic Laboratory	Claudio Tavares Sacchi et al
Brazil/SP-951/2020	EPI_ISL_861645	2020-05-07	Hospital e Pronto Socorro Comunitario Vila Iolanda	Instituto Adolfo Lutz, Interdiciplinary Procedures Center, Strategic Laboratory	Claudio Tavares Sacchi et al
Brazil/SP-952/2020	EPI_ISL_861646	2020-05-21	Hospital Santa Marcelina Sao Paulo	Instituto Adolfo Lutz, Interdiciplinary Procedures Center, Strategic Laboratory	Claudio Tavares Sacchi et al
Brazil/SP-953/2020	EPI_ISL_861647	2020-05-25	Hospital Santa Marcelina Sao Paulo	Instituto Adolfo Lutz, Interdiciplinary Procedures Center, Strategic Laboratory	Claudio Tavares Sacchi et al
Brazil/SP-954/2020	EPI_ISL_861648	2020-05-28	Hospital e Pronto Socorro Portinari	Instituto Adolfo Lutz, Interdiciplinary Procedures Center, Strategic Laboratory	Claudio Tavares Sacchi et al
Brazil/SP-955/2020	EPI_ISL_861649	2020-05-28	Hospital Renascença Campinas	Instituto Adolfo Lutz, Interdiciplinary Procedures Center, Strategic Laboratory	Claudio Tavares Sacchi et al
Brazil/SP-956/2020	EPI_ISL_861650	2020-05-08	Hospital Santa Marcelina Sao Paulo	Instituto Adolfo Lutz, Interdiciplinary Procedures Center, Strategic Laboratory	Claudio Tavares Sacchi et al
Brazil/SP-958/2020	EPI_ISL_861652	2020-05-09	AMA Wamberto Dias da Costa	Instituto Adolfo Lutz, Interdiciplinary Procedures Center, Strategic Laboratory	Claudio Tavares Sacchi et al
Brazil/SP-961/2020	EPI_ISL_861654	2020-05-12	Hospital Santa Marcelina Sao Paulo	Instituto Adolfo Lutz, Interdiciplinary Procedures Center, Strategic Laboratory	Claudio Tavares Sacchi et al
Brazil/SP-962/2020	EPI_ISL_861655	2020-05-12	Hospital Santa Marcelina Sao Paulo	Instituto Adolfo Lutz, Interdiciplinary Procedures Center, Strategic Laboratory	Claudio Tavares Sacchi et al
Brazil/SP-963/2020	EPI_ISL_861656	2020-05-15	UPA de Jandira	Instituto Adolfo Lutz, Interdiciplinary Procedures Center, Strategic Laboratory	Claudio Tavares Sacchi et al
Brazil/SP-964/2020	EPI_ISL_861657	2020-05-17	Hospital e Maternidade Sino Brasileiro	Instituto Adolfo Lutz, Interdiciplinary Procedures Center, Strategic Laboratory	Claudio Tavares Sacchi et al
Brazil/SP-965/2020	EPI_ISL_861658	2020-05-18	Hospital Municipal Antônio Giglio	Instituto Adolfo Lutz, Interdiciplinary Procedures Center, Strategic Laboratory	Claudio Tavares Sacchi et al
Brazil/SP-967/2020	EPI_ISL_861660	2020-05-16	PS e Maternidade Nair Fonseca Leitao Arantes	Instituto Adolfo Lutz, Interdiciplinary Procedures Center, Strategic Laboratory	Claudio Tavares Sacchi et al
Brazil/SP-968/2020	EPI_ISL_861661	2020-05-15	PS e Maternidade Nair Fonseca Leitao Arantes	Instituto Adolfo Lutz, Interdiciplinary Procedures Center, Strategic Laboratory	Claudio Tavares Sacchi et al
Brazil/SP-970/2020	EPI_ISL_861663	2020-04-22	Instituto Adolfo Lutz - Central	Instituto Adolfo Lutz, Interdiciplinary Procedures Center, Strategic Laboratory	Claudio Tavares Sacchi et al
Brazil/SP-975/2021	EPI_ISL_833165	2021-01-06	Hospital Samaritano	Instituto Adolfo Lutz, Interdiciplinary Procedures Center, Strategic Laboratory	Claudio Tavares Sacchi et al
Brazil/SP-BT6674/2020	EPI_ISL_875548	2020-05-09	Instituto de Biotecnologia - UNESP-Botucatu-SP	Instituto de Biotecnologia - UNESP-Botucatu-SP	Leila Sabrina Ullmann et al
Brazil/SP-BT6713/2020	EPI_ISL_875550	2020-03-09	Instituto de Biotecnologia - UNESP-Botucatu-SP	Instituto de Biotecnologia - UNESP-Botucatu-SP	Leila Sabrina Ullmann et al
Brazil/SP-BT6714/2020	EPI_ISL_888671	2020-03-09	Instituto de Biotecnologia - UNESP-Botucatu-SP	Instituto de Biotecnologia - UNESP-Botucatu-SP	Leila Sabrina Ullmann et al
Brazil/SP-BT6726/2020	EPI_ISL_875544	2020-03-09	Instituto de Biotecnologia - UNESP-Botucatu-SP	Instituto de Biotecnologia - UNESP-Botucatu-SP	Leila Sabrina Ullmann et al
Brazil/SP-BT6731/2020	EPI_ISL_875541	2020-03-09	Instituto de Biotecnologia - UNESP-Botucatu-SP	Instituto de Biotecnologia - UNESP-Botucatu-SP	Leila Sabrina Ullmann et al
Brazil/SP-BT6739/2020	EPI_ISL_875545	2020-03-09	Instituto de Biotecnologia - UNESP-Botucatu-SP	Instituto de Biotecnologia - UNESP-Botucatu-SP	Leila Sabrina Ullmann et al
Brazil/SP-BT6798/2020	EPI_ISL_875543	2020-05-09	Instituto de Biotecnologia - UNESP-Botucatu-SP	Instituto de Biotecnologia - UNESP-Botucatu-SP	Leila Sabrina Ullmann et al
Brazil/SP-BT6799/2020	EPI_ISL_875549	2020-05-09	Instituto de Biotecnologia - UNESP-Botucatu-SP	Instituto de Biotecnologia - UNESP-Botucatu-SP	Leila Sabrina Ullmann et al
Brazil/SP-BT6810/2020	EPI_ISL_875542	2020-08-09	Instituto de Biotecnologia - UNESP-Botucatu-SP	Instituto de Biotecnologia - UNESP-Botucatu-SP	Leila Sabrina Ullmann et al
Brazil/SP-BT6815/2020	EPI_ISL_875540	2020-07-09	Instituto de Biotecnologia - UNESP-Botucatu-SP	Instituto de Biotecnologia - UNESP-Botucatu-SP	Leila Sabrina Ullmann et al
Brazil/SP-BT6816/2020	EPI_ISL_875547	2020-08-09	Instituto de Biotecnologia - UNESP-Botucatu-SP	Instituto de Biotecnologia - UNESP-Botucatu-SP	Leila Sabrina Ullmann et al
Brazil/SP-BT6824/2020	EPI_ISL_888672	2020-07-09	Instituto de Biotecnologia - UNESP-Botucatu-SP	Instituto de Biotecnologia - UNESP-Botucatu-SP	Leila Sabrina Ullmann et al
Brazil/SP-BT6827/2020	EPI_ISL_861242	2020-09-07	Instituto de Biotecnologia - UNESP-Botucatu-SP	Instituto de Biotecnologia - UNESP-Botucatu-SP	Leila Sabrina Ullmann et al
Brazil/SP-HIAE-ID01/2020	EPI_ISL_861867	2020-04-24	LATE - Laboratório de Técnicas Especiais - Hospital Israelita Albert Einstein	LATE - Laboratório de Técnicas Especiais - Hospital Israelita Albert Einstein	Deyvid Amgarten et al
Brazil/SP-HIAE-ID02/2020	EPI_ISL_861868	2020-11-21	LATE - Laboratório de Técnicas Especiais - Hospital Israelita Albert Einstein	LATE - Laboratório de Técnicas Especiais - Hospital Israelita Albert Einstein	Deyvid Amgarten et al
Brazil/SP-HIAE-ID06/2020	EPI_ISL_884249	2020-11-13	LATE - Laboratório de Técnicas Especiais - Hospital Israelita Albert Einstein	LATE - Laboratório de Técnicas Especiais - Hospital Israelita Albert Einstein	Deyvid Amgarten et al
Brazil/SP-HIAE-ID08/2020	EPI_ISL_861873	2020-12-11	LATE - Laboratório de Técnicas Especiais - Hospital Israelita Albert Einstein	LATE - Laboratório de Técnicas Especiais - Hospital Israelita Albert Einstein	Deyvid Amgarten et al
Brazil/SP-HIAE-ID10/2020	EPI_ISL_861875	2020-07-16	LATE - Laboratório de Técnicas Especiais - Hospital Israelita Albert Einstein	LATE - Laboratório de Técnicas Especiais - Hospital Israelita Albert Einstein	Deyvid Amgarten et al
Brazil/SP-HIAE-ID11/2020	EPI_ISL_861876	2020-10-20	LATE - Laboratório de Técnicas Especiais - Hospital Israelita Albert Einstein	LATE - Laboratório de Técnicas Especiais - Hospital Israelita Albert Einstein	Deyvid Amgarten et al
Brazil/SP-HIAE-ID14/2020	EPI_ISL_861879	2020-03-20	LATE - Laboratório de Técnicas Especiais - Hospital Israelita Albert Einstein	LATE - Laboratório de Técnicas Especiais - Hospital Israelita Albert Einstein	Deyvid Amgarten et al
Brazil/SP-HIAE-ID16/2020	EPI_ISL_861881	2020-11-20	LATE - Laboratório de Técnicas Especiais - Hospital Israelita Albert Einstein	LATE - Laboratório de Técnicas Especiais - Hospital Israelita Albert Einstein	Deyvid Amgarten et al
Brazil/SP-HIAE-ID21/2020	EPI_ISL_861886	2020-11-24	LATE - Laboratório de Técnicas Especiais - Hospital Israelita Albert Einstein	LATE - Laboratório de Técnicas Especiais - Hospital Israelita Albert Einstein	Deyvid Amgarten et al
Brazil/SP-HIAE-ID25/2020	EPI_ISL_861890	2020-03-20	LATE - Laboratório de Técnicas Especiais - Hospital Israelita Albert Einstein	LATE - Laboratório de Técnicas Especiais - Hospital Israelita Albert Einstein	Deyvid Amgarten et al
Brazil/SP-HIAE-ID28/2020	EPI_ISL_884250	2020-07-31	LATE - Laboratório de Técnicas Especiais - Hospital Israelita Albert Einstein	LATE - Laboratório de Técnicas Especiais - Hospital Israelita Albert Einstein	Deyvid Amgarten et al
Brazil/SP-HIAE-ID30/2020	EPI_ISL_861894	2020-11-20	LATE - Laboratório de Técnicas Especiais - Hospital Israelita Albert Einstein	LATE - Laboratório de Técnicas Especiais - Hospital Israelita Albert Einstein	Deyvid Amgarten et al
Brazil/SP-HIAE-ID31/2020	EPI_ISL_861895	2020-07-31	LATE - Laboratório de Técnicas Especiais - Hospital Israelita Albert Einstein	LATE - Laboratório de Técnicas Especiais - Hospital Israelita Albert Einstein	Deyvid Amgarten et al
Brazil/SP-HIAE-ID32/2020	EPI_ISL_861896	2020-04-14	LATE - Laboratório de Técnicas Especiais - Hospital Israelita Albert Einstein	LATE - Laboratório de Técnicas Especiais - Hospital Israelita Albert Einstein	Deyvid Amgarten et al
Brazil/SP-HIAE-ID36/2020	EPI_ISL_861900	2020-03-30	LATE - Laboratório de Técnicas Especiais - Hospital Israelita Albert Einstein	LATE - Laboratório de Técnicas Especiais - Hospital Israelita Albert Einstein	Deyvid Amgarten et al
Brazil/SP-HIAE-ID37/2020	EPI_ISL_861901	2020-07-31	LATE - Laboratório de Técnicas Especiais - Hospital Israelita Albert Einstein	LATE - Laboratório de Técnicas Especiais - Hospital Israelita Albert Einstein	Deyvid Amgarten et al
Brazil/SP-HIAE-ID38/2020	EPI_ISL_861902	2020-03-20	LATE - Laboratório de Técnicas Especiais - Hospital Israelita Albert Einstein	LATE - Laboratório de Técnicas Especiais - Hospital Israelita Albert Einstein	Deyvid Amgarten et al
Brazil/SP-HIAE-ID41/2020	EPI_ISL_861905	2020-04-05	LATE - Laboratório de Técnicas Especiais - Hospital Israelita Albert Einstein	LATE - Laboratório de Técnicas Especiais - Hospital Israelita Albert Einstein	Deyvid Amgarten et al
Brazil/SP-HIAE-ID42/2020	EPI_ISL_861906	2020-03-20	LATE - Laboratório de Técnicas Especiais - Hospital Israelita Albert Einstein	LATE - Laboratório de Técnicas Especiais - Hospital Israelita Albert Einstein	Deyvid Amgarten et al
Brazil/SP-HIAE-ID48/2020	EPI_ISL_861912	2020-03-21	LATE - Laboratório de Técnicas Especiais - Hospital Israelita Albert Einstein	LATE - Laboratório de Técnicas Especiais - Hospital Israelita Albert Einstein	Deyvid Amgarten et al
Brazil/SP-HIAE-ID49/2020	EPI_ISL_861913	2020-03-20	LATE - Laboratório de Técnicas Especiais - Hospital Israelita Albert Einstein	LATE - Laboratório de Técnicas Especiais - Hospital Israelita Albert Einstein	Deyvid Amgarten et al
Brazil/SP-L1-CAMPI10/2020	EPI_ISL_476152	2020-04-06	Laboratório de Patologia Clínica - UNICAMP	Laboratório de Estudos de Vírus Emergentes - UNICAMP	José Luiz Proença-Modena et al
Brazil/SP-L1-CAMPI12/2020	EPI_ISL_476154	2020-04-07	Laboratório de Patologia Clínica - UNICAMP	Laboratório de Estudos de Vírus Emergentes - UNICAMP	José Luiz Proença-Modena et al
Brazil/SP-L1-CAMPI14/2020	EPI_ISL_476156	2020-04-07	Laboratório de Patologia Clínica - UNICAMP	Laboratório de Estudos de Vírus Emergentes - UNICAMP	José Luiz Proença-Modena et al
Brazil/SP-L1-CAMPI15/2020	EPI_ISL_476157	2020-04-08	Laboratório de Patologia Clínica - UNICAMP	Laboratório de Estudos de Vírus Emergentes - UNICAMP	José Luiz Proença-Modena et al
Brazil/SP-L1-CAMPI18/2020	EPI_ISL_476159	2020-04-09	Laboratório de Patologia Clínica - UNICAMP	Laboratório de Estudos de Vírus Emergentes - UNICAMP	José Luiz Proença-Modena et al
Brazil/SP-L1-CAMPI2/2020	EPI_ISL_476161	2020-04-01	Laboratório de Patologia Clínica - UNICAMP	Laboratório de Estudos de Vírus Emergentes - UNICAMP	José Luiz Proença-Modena et al
Brazil/SP-L1-CAMPI20/2020	EPI_ISL_476162	2020-04-09	Laboratório de Patologia Clínica - UNICAMP	Laboratório de Estudos de Vírus Emergentes - UNICAMP	José Luiz Proença-Modena et al
Brazil/SP-L1-CAMPI29/2020	EPI_ISL_476163	2020-04-14	Laboratório de Patologia Clínica - UNICAMP	Laboratório de Estudos de Vírus Emergentes - UNICAMP	José Luiz Proença-Modena et al
Brazil/SP-L1-CAMPI31/2020	EPI_ISL_476165	2020-04-14	Laboratório de Patologia Clínica - UNICAMP	Laboratório de Estudos de Vírus Emergentes - UNICAMP	José Luiz Proença-Modena et al
Brazil/SP-L1-CAMPI32/2020	EPI_ISL_476166	2020-04-14	Laboratório de Patologia Clínica - UNICAMP	Laboratório de Estudos de Vírus Emergentes - UNICAMP	José Luiz Proença-Modena et al
Brazil/SP-L1-CAMPI36/2020	EPI_ISL_476167	2020-04-14	Laboratório de Patologia Clínica - UNICAMP	Laboratório de Estudos de Vírus Emergentes - UNICAMP	José Luiz Proença-Modena et al
Brazil/SP-L1-CAMPI7/2020	EPI_ISL_476169	2020-04-03	Laboratório de Patologia Clínica - UNICAMP	Laboratório de Estudos de Vírus Emergentes - UNICAMP	José Luiz Proença-Modena et al
Brazil/SP-L10-CD162/2020	EPI_ISL_476181	2020-03-16	DB Diagnósticos do Brasil	Instituto de Medicina Tropical da Univesidade de São Paulo	Samples: Nelson Gaburo Jr et al
Brazil/SP-L11-CD92/2020	EPI_ISL_476203	2020-03-25	Hospital da Clínicas da Faculdade de Medicina da Universidade de São Paulo	Instituto de Medicina Tropical da Univesidade de São Paulo	Samples: Ingra Morales Claro et al
Brazil/SP-L11-CD94/2020	EPI_ISL_476205	2020-03-19	Hospital da Clínicas da Faculdade de Medicina da Universidade de São Paulo	Instituto de Medicina Tropical da Univesidade de São Paulo	Samples: Ingra Morales Claro et al
Brazil/SP-L11-CD95/2020	EPI_ISL_476206	2020-03-20	Hospital da Clínicas da Faculdade de Medicina da Universidade de São Paulo	Instituto de Medicina Tropical da Univesidade de São Paulo	Samples: Ingra Morales Claro et al
Brazil/SP-L11-CD96/2020	EPI_ISL_476207	2020-03-22	Hospital da Clínicas da Faculdade de Medicina da Universidade de São Paulo	Instituto de Medicina Tropical da Univesidade de São Paulo	Samples: Ingra Morales Claro et al
Brazil/SP-L11-CD97/2020	EPI_ISL_476208	2020-03-23	Hospital da Clínicas da Faculdade de Medicina da Universidade de São Paulo	Instituto de Medicina Tropical da Univesidade de São Paulo	Samples: Ingra Morales Claro et al
Brazil/SP-L13-CD103/2020	EPI_ISL_476222	2020-03-19	Hospital da Clínicas da Faculdade de Medicina da Universidade de São Paulo	Instituto de Medicina Tropical da Univesidade de São Paulo	Samples: Ingra Morales Claro et al
Brazil/SP-L13-CD108/2020	EPI_ISL_476223	2020-03-24	Hospital da Clínicas da Faculdade de Medicina da Universidade de São Paulo	Instituto de Medicina Tropical da Univesidade de São Paulo	Samples: Ingra Morales Claro et al
Brazil/SP-L14-CD231/2020	EPI_ISL_476237	2020-03-26	Hospital da Clínicas da Faculdade de Medicina da Universidade de São Paulo	Instituto de Medicina Tropical da Univesidade de São Paulo	Samples: Ingra Morales Claro et al
Brazil/SP-L14-CD234/2020	EPI_ISL_476239	2020-03-26	Hospital da Clínicas da Faculdade de Medicina da Universidade de São Paulo	Instituto de Medicina Tropical da Univesidade de São Paulo	Samples: Ingra Morales Claro et al
Brazil/SP-L14-CD239/2020	EPI_ISL_476243	2020-03-26	Hospital da Clínicas da Faculdade de Medicina da Universidade de São Paulo	Instituto de Medicina Tropical da Univesidade de São Paulo	Samples: Ingra Morales Claro et al
Brazil/SP-L14-CD240/2020	EPI_ISL_476244	2020-03-26	Hospital da Clínicas da Faculdade de Medicina da Universidade de São Paulo	Instituto de Medicina Tropical da Univesidade de São Paulo	Samples: Ingra Morales Claro et al
Brazil/SP-L14-CD255/2020	EPI_ISL_476252	2020-03-27	Hospital da Clínicas da Faculdade de Medicina da Universidade de São Paulo	Instituto de Medicina Tropical da Univesidade de São Paulo	Samples: Ingra Morales Claro et al
Brazil/SP-L14-CD257/2020	EPI_ISL_476253	2020-03-27	Hospital da Clínicas da Faculdade de Medicina da Universidade de São Paulo	Instituto de Medicina Tropical da Univesidade de São Paulo	Samples: Ingra Morales Claro et al
Brazil/SP-L14-CD259/2020	EPI_ISL_476255	2020-03-27	Hospital da Clínicas da Faculdade de Medicina da Universidade de São Paulo	Instituto de Medicina Tropical da Univesidade de São Paulo	Samples: Ingra Morales Claro et al
Brazil/SP-L14-CD262/2020	EPI_ISL_476257	2020-03-28	Hospital da Clínicas da Faculdade de Medicina da Universidade de São Paulo	Instituto de Medicina Tropical da Univesidade de São Paulo	Samples: Ingra Morales Claro et al
Brazil/SP-L15-CD266/2020	EPI_ISL_476260	2020-03-29	Hospital da Clínicas da Faculdade de Medicina da Universidade de São Paulo	Instituto de Medicina Tropical da Univesidade de São Paulo	Samples: Ingra Morales Claro et al
Brazil/SP-L15-CD267/2020	EPI_ISL_476261	2020-03-29	Hospital da Clínicas da Faculdade de Medicina da Universidade de São Paulo	Instituto de Medicina Tropical da Univesidade de São Paulo	Samples: Ingra Morales Claro et al
Brazil/SP-L15-CD268/2020	EPI_ISL_476262	2020-03-30	Hospital da Clínicas da Faculdade de Medicina da Universidade de São Paulo	Instituto de Medicina Tropical da Univesidade de São Paulo	Samples: Ingra Morales Claro et al
Brazil/SP-L15-CD273/2020	EPI_ISL_476266	2020-03-30	Hospital da Clínicas da Faculdade de Medicina da Universidade de São Paulo	Instituto de Medicina Tropical da Univesidade de São Paulo	Samples: Ingra Morales Claro et al
Brazil/SP-L15-CD274/2020	EPI_ISL_476267	2020-03-30	Hospital da Clínicas da Faculdade de Medicina da Universidade de São Paulo	Instituto de Medicina Tropical da Univesidade de São Paulo	Samples: Ingra Morales Claro et al
Brazil/SP-L15-CD275/2020	EPI_ISL_476268	2020-03-30	Hospital da Clínicas da Faculdade de Medicina da Universidade de São Paulo	Instituto de Medicina Tropical da Univesidade de São Paulo	Samples: Ingra Morales Claro et al
Brazil/SP-L15-CD278/2020	EPI_ISL_476270	2020-03-30	Hospital da Clínicas da Faculdade de Medicina da Universidade de São Paulo	Instituto de Medicina Tropical da Univesidade de São Paulo	Samples: Ingra Morales Claro et al
Brazil/SP-L15-CD281/2020	EPI_ISL_476272	2020-03-30	Hospital da Clínicas da Faculdade de Medicina da Universidade de São Paulo	Instituto de Medicina Tropical da Univesidade de São Paulo	Samples: Ingra Morales Claro et al
Brazil/SP-L15-CD286/2020	EPI_ISL_476277	2020-03-30	Hospital da Clínicas da Faculdade de Medicina da Universidade de São Paulo	Instituto de Medicina Tropical da Univesidade de São Paulo	Samples: Ingra Morales Claro et al
Brazil/SP-L16-CD318/2020	EPI_ISL_476279	2020-03-26	DB Diagnósticos do Brasil	Instituto de Medicina Tropical da Univesidade de São Paulo	Samples: Nelson Gaburo Jr et al
Brazil/SP-L16-CD341/2020	EPI_ISL_476287	2020-03-30	DB Diagnósticos do Brasil	Instituto de Medicina Tropical da Univesidade de São Paulo	Samples: Nelson Gaburo Jr et al
Brazil/SP-L16-CD384/2020	EPI_ISL_476293	2020-04-02	DB Diagnósticos do Brasil	Instituto de Medicina Tropical da Univesidade de São Paulo	Samples: Nelson Gaburo Jr et al
Brazil/SP-L16-CD385/2020	EPI_ISL_476294	2020-04-02	DB Diagnósticos do Brasil	Instituto de Medicina Tropical da Univesidade de São Paulo	Samples: Nelson Gaburo Jr et al
Brazil/SP-L19-CD393/2020	EPI_ISL_476321	2020-04-02	DB Diagnósticos do Brasil	Instituto de Medicina Tropical da Univesidade de São Paulo	Samples: Nelson Gaburo Jr et al
Brazil/SP-L19-CD395/2020	EPI_ISL_476322	2020-04-03	DB Diagnósticos do Brasil	Instituto de Medicina Tropical da Univesidade de São Paulo	Samples: Nelson Gaburo Jr et al
Brazil/SP-L2-CAMPI30/2020	EPI_ISL_476337	2020-04-14	Laboratório de Patologia Clínica - UNICAMP	Laboratório de Estudos de Vírus Emergentes - UNICAMP	José Luiz Proença-Modena et al
Brazil/SP-L2-CAMPI38/2020	EPI_ISL_476338	2020-04-14	Laboratório de Patologia Clínica - UNICAMP	Laboratório de Estudos de Vírus Emergentes - UNICAMP	José Luiz Proença-Modena et al
Brazil/SP-L2-CAMPI52/2020	EPI_ISL_476340	2020-04-18	Laboratório de Patologia Clínica - UNICAMP	Laboratório de Estudos de Vírus Emergentes - UNICAMP	José Luiz Proença-Modena et al
Brazil/SP-L2-CAMPI53/2020	EPI_ISL_476341	2020-04-18	Laboratório de Patologia Clínica - UNICAMP	Laboratório de Estudos de Vírus Emergentes - UNICAMP	José Luiz Proença-Modena et al
Brazil/SP-L2-CAMPI63/2020	EPI_ISL_476343	2020-04-18	Laboratório de Patologia Clínica - UNICAMP	Laboratório de Estudos de Vírus Emergentes - UNICAMP	José Luiz Proença-Modena et al
Brazil/SP-L2-CAMPI70/2020	EPI_ISL_476345	2020-04-18	Laboratório de Patologia Clínica - UNICAMP	Laboratório de Estudos de Vírus Emergentes - UNICAMP	José Luiz Proença-Modena et al
Brazil/SP-L2-CAMPI75/2020	EPI_ISL_476346	2020-04-23	Laboratório de Patologia Clínica - UNICAMP	Laboratório de Estudos de Vírus Emergentes - UNICAMP	José Luiz Proença-Modena et al
Brazil/SP-L2-CAMPI78/2020	EPI_ISL_476347	2020-04-23	Laboratório de Patologia Clínica - UNICAMP	Laboratório de Estudos de Vírus Emergentes - UNICAMP	José Luiz Proença-Modena et al
Brazil/SP-L2-CAMPI93/2020	EPI_ISL_476349	2020-04-25	Laboratório de Patologia Clínica - UNICAMP	Laboratório de Estudos de Vírus Emergentes - UNICAMP	José Luiz Proença-Modena et al
Brazil/SP-L20-CD419/2020	EPI_ISL_476353	2020-04-03	DB Diagnósticos do Brasil	Instituto de Medicina Tropical da Univesidade de São Paulo	Samples: Nelson Gaburo Jr et al
Brazil/SP-L20-CD435/2020	EPI_ISL_476361	2020-04-06	DB Diagnósticos do Brasil	Instituto de Medicina Tropical da Univesidade de São Paulo	Samples: Nelson Gaburo Jr et al
Brazil/SP-L20-CD437/2020	EPI_ISL_476363	2020-04-06	DB Diagnósticos do Brasil	Instituto de Medicina Tropical da Univesidade de São Paulo	Samples: Nelson Gaburo Jr et al
Brazil/SP-L20-CD438/2020	EPI_ISL_476364	2020-04-06	DB Diagnósticos do Brasil	Instituto de Medicina Tropical da Univesidade de São Paulo	Samples: Nelson Gaburo Jr et al
Brazil/SP-L21-CD443/2020	EPI_ISL_476366	2020-04-06	DB Diagnósticos do Brasil	Instituto de Medicina Tropical da Univesidade de São Paulo	Samples: Nelson Gaburo Jr et al
Brazil/SP-L21-CD445/2020	EPI_ISL_476367	2020-04-06	DB Diagnósticos do Brasil	Instituto de Medicina Tropical da Univesidade de São Paulo	Samples: Nelson Gaburo Jr et al
Brazil/SP-L21-CD455/2020	EPI_ISL_1084723	2020-04-24	IMT_USP	Laboratório de Parasitologia Médica - Instituto de Medicina Tropical - Universidade de São Paulo	Brazil-UK Centre for Arbovirus Discovery Diagnosis Genomics et al
Brazil/SP-L22-CD473/2020	EPI_ISL_476372	2020-04-01	Hospital da Clínicas da Faculdade de Medicina da Universidade de São Paulo	Instituto de Medicina Tropical da Univesidade de São Paulo	Samples: Ingra Morales Claro et al
Brazil/SP-L22-CD474/2020	EPI_ISL_476373	2020-04-01	Hospital da Clínicas da Faculdade de Medicina da Universidade de São Paulo	Instituto de Medicina Tropical da Univesidade de São Paulo	Samples: Ingra Morales Claro et al
Brazil/SP-L22-CD476/2020	EPI_ISL_476375	2020-04-02	Hospital da Clínicas da Faculdade de Medicina da Universidade de São Paulo	Instituto de Medicina Tropical da Univesidade de São Paulo	Samples: Ingra Morales Claro et al
Brazil/SP-L22-CD477/2020	EPI_ISL_476376	2020-04-02	Hospital da Clínicas da Faculdade de Medicina da Universidade de São Paulo	Instituto de Medicina Tropical da Univesidade de São Paulo	Samples: Ingra Morales Claro et al
Brazil/SP-L22-CD483/2020	EPI_ISL_476379	2020-04-04	Hospital da Clínicas da Faculdade de Medicina da Universidade de São Paulo	Instituto de Medicina Tropical da Univesidade de São Paulo	Samples: Ingra Morales Claro et al
Brazil/SP-L22-CD484/2020	EPI_ISL_476380	2020-04-04	Hospital da Clínicas da Faculdade de Medicina da Universidade de São Paulo	Instituto de Medicina Tropical da Univesidade de São Paulo	Samples: Ingra Morales Claro et al
Brazil/SP-L22-CD486/2020	EPI_ISL_476382	2020-04-05	Hospital da Clínicas da Faculdade de Medicina da Universidade de São Paulo	Instituto de Medicina Tropical da Univesidade de São Paulo	Samples: Ingra Morales Claro et al
Brazil/SP-L22-CD488/2020	EPI_ISL_476384	2020-04-05	Hospital da Clínicas da Faculdade de Medicina da Universidade de São Paulo	Instituto de Medicina Tropical da Univesidade de São Paulo	Samples: Ingra Morales Claro et al
Brazil/SP-L22-CD490/2020	EPI_ISL_476386	2020-04-06	Hospital da Clínicas da Faculdade de Medicina da Universidade de São Paulo	Instituto de Medicina Tropical da Univesidade de São Paulo	Samples: Ingra Morales Claro et al
Brazil/SP-L23-CD520/2020	EPI_ISL_1084739	2020-04-12	HC_FMUSP	Laboratório de Parasitologia Médica - Instituto de Medicina Tropical - Universidade de São Paulo	Brazil-UK Centre for Arbovirus Discovery Diagnosis Genomics et al
Brazil/SP-L24-CD525/2020	EPI_ISL_672687	2020-04-11	Hospital das Clínicas da Faculdade de Medicina da Universidade de São Paulo (HC-FMUSP)	Laboratório de Parasitologia Médica - Instituto de Medicina Tropical - Universidade de São Paulo	Brazil-UK Centre for Arbovirus Discovery Diagnosis Genomics et al
Brazil/SP-L24-CD529/2020	EPI_ISL_672690	2020-04-14	Hospital das Clínicas da Faculdade de Medicina da Universidade de São Paulo (HC-FMUSP)	Laboratório de Parasitologia Médica - Instituto de Medicina Tropical - Universidade de São Paulo	Brazil-UK Centre for Arbovirus Discovery Diagnosis Genomics et al
Brazil/SP-L24-CD530/2020	EPI_ISL_672691	2020-04-14	Hospital das Clínicas da Faculdade de Medicina da Universidade de São Paulo (HC-FMUSP)	Laboratório de Parasitologia Médica - Instituto de Medicina Tropical - Universidade de São Paulo	Brazil-UK Centre for Arbovirus Discovery Diagnosis Genomics et al
Brazil/SP-L24-CD532/2020	EPI_ISL_672692	2020-04-14	Hospital das Clínicas da Faculdade de Medicina da Universidade de São Paulo (HC-FMUSP)	Laboratório de Parasitologia Médica - Instituto de Medicina Tropical - Universidade de São Paulo	Brazil-UK Centre for Arbovirus Discovery Diagnosis Genomics et al
Brazil/SP-L24-CD533/2020	EPI_ISL_672693	2020-04-14	Hospital das Clínicas da Faculdade de Medicina da Universidade de São Paulo (HC-FMUSP)	Laboratório de Parasitologia Médica - Instituto de Medicina Tropical - Universidade de São Paulo	Brazil-UK Centre for Arbovirus Discovery Diagnosis Genomics et al
Brazil/SP-L24-CD534/2020	EPI_ISL_672694	2020-04-14	Hospital das Clínicas da Faculdade de Medicina da Universidade de São Paulo (HC-FMUSP)	Laboratório de Parasitologia Médica - Instituto de Medicina Tropical - Universidade de São Paulo	Brazil-UK Centre for Arbovirus Discovery Diagnosis Genomics et al
Brazil/SP-L24-CD539/2020	EPI_ISL_672697	2020-04-16	Hospital das Clínicas da Faculdade de Medicina da Universidade de São Paulo (HC-FMUSP)	Laboratório de Parasitologia Médica - Instituto de Medicina Tropical - Universidade de São Paulo	Brazil-UK Centre for Arbovirus Discovery Diagnosis Genomics et al
Brazil/SP-L24-CD541/2020	EPI_ISL_672699	2020-04-17	Hospital das Clínicas da Faculdade de Medicina da Universidade de São Paulo (HC-FMUSP)	Laboratório de Parasitologia Médica - Instituto de Medicina Tropical - Universidade de São Paulo	Brazil-UK Centre for Arbovirus Discovery Diagnosis Genomics et al
Brazil/SP-L24-CD623/2020	EPI_ISL_672700	2020-04-13	Hospital das Clínicas da Faculdade de Medicina da Universidade de São Paulo (HC-FMUSP)	Laboratório de Parasitologia Médica - Instituto de Medicina Tropical - Universidade de São Paulo	Brazil-UK Centre for Arbovirus Discovery Diagnosis Genomics et al
Brazil/SP-L25-CD626/2020	EPI_ISL_672701	2020-04-07	Institute of Tropical Medicine at the University of São Paulo (IMT-USP)	Laboratório de Parasitologia Médica - Instituto de Medicina Tropical - Universidade de São Paulo	Brazil-UK Centre for Arbovirus Discovery Diagnosis Genomics et al
Brazil/SP-L25-CD627/2020	EPI_ISL_672702	2020-04-07	Institute of Tropical Medicine at the University of São Paulo (IMT-USP)	Laboratório de Parasitologia Médica - Instituto de Medicina Tropical - Universidade de São Paulo	Brazil-UK Centre for Arbovirus Discovery Diagnosis Genomics et al
Brazil/SP-L25-CD630/2020	EPI_ISL_672703	2020-04-07	Institute of Tropical Medicine at the University of São Paulo (IMT-USP)	Laboratório de Parasitologia Médica - Instituto de Medicina Tropical - Universidade de São Paulo	Brazil-UK Centre for Arbovirus Discovery Diagnosis Genomics et al
Brazil/SP-L25-CD634/2020	EPI_ISL_672704	2020-04-08	Institute of Tropical Medicine at the University of São Paulo (IMT-USP)	Laboratório de Parasitologia Médica - Instituto de Medicina Tropical - Universidade de São Paulo	Brazil-UK Centre for Arbovirus Discovery Diagnosis Genomics et al
Brazil/SP-L25-CD635/2020	EPI_ISL_672705	2020-04-08	Institute of Tropical Medicine at the University of São Paulo (IMT-USP)	Laboratório de Parasitologia Médica - Instituto de Medicina Tropical - Universidade de São Paulo	Brazil-UK Centre for Arbovirus Discovery Diagnosis Genomics et al
Brazil/SP-L25-CD638/2020	EPI_ISL_672706	2020-04-08	Institute of Tropical Medicine at the University of São Paulo (IMT-USP)	Laboratório de Parasitologia Médica - Instituto de Medicina Tropical - Universidade de São Paulo	Brazil-UK Centre for Arbovirus Discovery Diagnosis Genomics et al
Brazil/SP-L25-CD639/2020	EPI_ISL_672707	2020-04-08	Institute of Tropical Medicine at the University of São Paulo (IMT-USP)	Laboratório de Parasitologia Médica - Instituto de Medicina Tropical - Universidade de São Paulo	Brazil-UK Centre for Arbovirus Discovery Diagnosis Genomics et al
Brazil/SP-L25-CD640/2020	EPI_ISL_672708	2020-04-09	Institute of Tropical Medicine at the University of São Paulo (IMT-USP)	Laboratório de Parasitologia Médica - Instituto de Medicina Tropical - Universidade de São Paulo	Brazil-UK Centre for Arbovirus Discovery Diagnosis Genomics et al
Brazil/SP-L25-CD645/2020	EPI_ISL_672710	2020-04-11	Institute of Tropical Medicine at the University of São Paulo (IMT-USP)	Laboratório de Parasitologia Médica - Instituto de Medicina Tropical - Universidade de São Paulo	Brazil-UK Centre for Arbovirus Discovery Diagnosis Genomics et al
Brazil/SP-L25-CD647/2020	EPI_ISL_672711	2020-04-11	Institute of Tropical Medicine at the University of São Paulo (IMT-USP)	Laboratório de Parasitologia Médica - Instituto de Medicina Tropical - Universidade de São Paulo	Brazil-UK Centre for Arbovirus Discovery Diagnosis Genomics et al
Brazil/SP-L25-CD652/2020	EPI_ISL_672713	2020-04-13	Institute of Tropical Medicine at the University of São Paulo (IMT-USP)	Laboratório de Parasitologia Médica - Instituto de Medicina Tropical - Universidade de São Paulo	Brazil-UK Centre for Arbovirus Discovery Diagnosis Genomics et al
Brazil/SP-L25-CD658/2020	EPI_ISL_672714	2020-04-14	Institute of Tropical Medicine at the University of São Paulo (IMT-USP)	Laboratório de Parasitologia Médica - Instituto de Medicina Tropical - Universidade de São Paulo	Brazil-UK Centre for Arbovirus Discovery Diagnosis Genomics et al
Brazil/SP-L25-CD661/2020	EPI_ISL_672715	2020-04-14	Institute of Tropical Medicine at the University of São Paulo (IMT-USP)	Laboratório de Parasitologia Médica - Instituto de Medicina Tropical - Universidade de São Paulo	Brazil-UK Centre for Arbovirus Discovery Diagnosis Genomics et al
Brazil/SP-L25-CD662/2020	EPI_ISL_672716	2020-04-14	Institute of Tropical Medicine at the University of São Paulo (IMT-USP)	Laboratório de Parasitologia Médica - Instituto de Medicina Tropical - Universidade de São Paulo	Brazil-UK Centre for Arbovirus Discovery Diagnosis Genomics et al
Brazil/SP-L25-CD665/2020	EPI_ISL_672717	2020-04-14	Institute of Tropical Medicine at the University of São Paulo (IMT-USP)	Laboratório de Parasitologia Médica - Instituto de Medicina Tropical - Universidade de São Paulo	Brazil-UK Centre for Arbovirus Discovery Diagnosis Genomics et al
Brazil/SP-L25-CD666/2020	EPI_ISL_672718	2020-04-14	Institute of Tropical Medicine at the University of São Paulo (IMT-USP)	Laboratório de Parasitologia Médica - Instituto de Medicina Tropical - Universidade de São Paulo	Brazil-UK Centre for Arbovirus Discovery Diagnosis Genomics et al
Brazil/SP-L25-CD669/2020	EPI_ISL_672719	2020-04-14	Institute of Tropical Medicine at the University of São Paulo (IMT-USP)	Laboratório de Parasitologia Médica - Instituto de Medicina Tropical - Universidade de São Paulo	Brazil-UK Centre for Arbovirus Discovery Diagnosis Genomics et al
Brazil/SP-L25-CD670/2020	EPI_ISL_672720	2020-04-14	Institute of Tropical Medicine at the University of São Paulo (IMT-USP)	Laboratório de Parasitologia Médica - Instituto de Medicina Tropical - Universidade de São Paulo	Brazil-UK Centre for Arbovirus Discovery Diagnosis Genomics et al
Brazil/SP-L25-CD672/2020	EPI_ISL_672721	2020-04-15	Institute of Tropical Medicine at the University of São Paulo (IMT-USP)	Laboratório de Parasitologia Médica - Instituto de Medicina Tropical - Universidade de São Paulo	Brazil-UK Centre for Arbovirus Discovery Diagnosis Genomics et al
Brazil/SP-L26-CD542/2020	EPI_ISL_672722	2020-04-16	Hospital das Clínicas da Faculdade de Medicina da Universidade de São Paulo (HC-FMUSP)	Laboratório de Parasitologia Médica - Instituto de Medicina Tropical - Universidade de São Paulo	Brazil-UK Centre for Arbovirus Discovery Diagnosis Genomics et al
Brazil/SP-L26-CD545/2020	EPI_ISL_672724	2020-04-17	Hospital das Clínicas da Faculdade de Medicina da Universidade de São Paulo (HC-FMUSP)	Laboratório de Parasitologia Médica - Instituto de Medicina Tropical - Universidade de São Paulo	Brazil-UK Centre for Arbovirus Discovery Diagnosis Genomics et al
Brazil/SP-L26-CD547/2020	EPI_ISL_672725	2020-04-17	Hospital das Clínicas da Faculdade de Medicina da Universidade de São Paulo (HC-FMUSP)	Laboratório de Parasitologia Médica - Instituto de Medicina Tropical - Universidade de São Paulo	Brazil-UK Centre for Arbovirus Discovery Diagnosis Genomics et al
Brazil/SP-L26-CD548/2020	EPI_ISL_672726	2020-04-18	Hospital das Clínicas da Faculdade de Medicina da Universidade de São Paulo (HC-FMUSP)	Laboratório de Parasitologia Médica - Instituto de Medicina Tropical - Universidade de São Paulo	Brazil-UK Centre for Arbovirus Discovery Diagnosis Genomics et al
Brazil/SP-L26-CD549/2020	EPI_ISL_672727	2020-04-18	Hospital das Clínicas da Faculdade de Medicina da Universidade de São Paulo (HC-FMUSP)	Laboratório de Parasitologia Médica - Instituto de Medicina Tropical - Universidade de São Paulo	Brazil-UK Centre for Arbovirus Discovery Diagnosis Genomics et al
Brazil/SP-L26-CD551/2020	EPI_ISL_672729	2020-04-19	Hospital das Clínicas da Faculdade de Medicina da Universidade de São Paulo (HC-FMUSP)	Laboratório de Parasitologia Médica - Instituto de Medicina Tropical - Universidade de São Paulo	Brazil-UK Centre for Arbovirus Discovery Diagnosis Genomics et al
Brazil/SP-L26-CD555/2020	EPI_ISL_672732	2020-04-19	Hospital das Clínicas da Faculdade de Medicina da Universidade de São Paulo (HC-FMUSP)	Laboratório de Parasitologia Médica - Instituto de Medicina Tropical - Universidade de São Paulo	Brazil-UK Centre for Arbovirus Discovery Diagnosis Genomics et al
Brazil/SP-L26-CD557/2020	EPI_ISL_672734	2020-04-20	Hospital das Clínicas da Faculdade de Medicina da Universidade de São Paulo (HC-FMUSP)	Laboratório de Parasitologia Médica - Instituto de Medicina Tropical - Universidade de São Paulo	Brazil-UK Centre for Arbovirus Discovery Diagnosis Genomics et al
Brazil/SP-L26-CD558/2020	EPI_ISL_672735	2020-04-20	Hospital das Clínicas da Faculdade de Medicina da Universidade de São Paulo (HC-FMUSP)	Laboratório de Parasitologia Médica - Instituto de Medicina Tropical - Universidade de São Paulo	Brazil-UK Centre for Arbovirus Discovery Diagnosis Genomics et al
Brazil/SP-L26-CD565/2020	EPI_ISL_672739	2020-04-21	Hospital das Clínicas da Faculdade de Medicina da Universidade de São Paulo (HC-FMUSP)	Laboratório de Parasitologia Médica - Instituto de Medicina Tropical - Universidade de São Paulo	Brazil-UK Centre for Arbovirus Discovery Diagnosis Genomics et al
Brazil/SP-L26-CD566/2020	EPI_ISL_672740	2020-04-22	Hospital das Clínicas da Faculdade de Medicina da Universidade de São Paulo (HC-FMUSP)	Laboratório de Parasitologia Médica - Instituto de Medicina Tropical - Universidade de São Paulo	Brazil-UK Centre for Arbovirus Discovery Diagnosis Genomics et al
Brazil/SP-L26-CD568/2020	EPI_ISL_672741	2020-04-22	Hospital das Clínicas da Faculdade de Medicina da Universidade de São Paulo (HC-FMUSP)	Laboratório de Parasitologia Médica - Instituto de Medicina Tropical - Universidade de São Paulo	Brazil-UK Centre for Arbovirus Discovery Diagnosis Genomics et al
Brazil/SP-L26-CD570/2020	EPI_ISL_672742	2020-04-22	Hospital das Clínicas da Faculdade de Medicina da Universidade de São Paulo (HC-FMUSP)	Laboratório de Parasitologia Médica - Instituto de Medicina Tropical - Universidade de São Paulo	Brazil-UK Centre for Arbovirus Discovery Diagnosis Genomics et al
Brazil/SP-L26-CD572/2020	EPI_ISL_672743	2020-04-23	Hospital das Clínicas da Faculdade de Medicina da Universidade de São Paulo (HC-FMUSP)	Laboratório de Parasitologia Médica - Instituto de Medicina Tropical - Universidade de São Paulo	Brazil-UK Centre for Arbovirus Discovery Diagnosis Genomics et al
Brazil/SP-L28-CD674/2020	EPI_ISL_722132	2020-04-15	Instituto de Medicina Tropical Universidade de São Paulo	Laboratório de Parasitologia Médica - Instituto de Medicina Tropical - Universidade de São Paulo	Brazil-UK Centre for Arbovirus Discovery Diagnosis Genomics et al
Brazil/SP-L28-CD675/2020	EPI_ISL_722131	2020-04-15	Instituto de Medicina Tropical Universidade de São Paulo	Laboratório de Parasitologia Médica - Instituto de Medicina Tropical - Universidade de São Paulo	Brazil-UK Centre for Arbovirus Discovery Diagnosis Genomics et al
Brazil/SP-L28-CD681/2020	EPI_ISL_722133	2020-04-15	Instituto de Medicina Tropical Universidade de São Paulo	Laboratório de Parasitologia Médica - Instituto de Medicina Tropical - Universidade de São Paulo	Brazil-UK Centre for Arbovirus Discovery Diagnosis Genomics et al
Brazil/SP-L28-CD685/2020	EPI_ISL_672747	2020-04-15	Institute of Tropical Medicine at the University of São Paulo (IMT-USP)	Laboratório de Parasitologia Médica - Instituto de Medicina Tropical - Universidade de São Paulo	Brazil-UK Centre for Arbovirus Discovery Diagnosis Genomics et al
Brazil/SP-L28-CD686/2020	EPI_ISL_672748	2020-04-15	Institute of Tropical Medicine at the University of São Paulo (IMT-USP)	Laboratório de Parasitologia Médica - Instituto de Medicina Tropical - Universidade de São Paulo	Brazil-UK Centre for Arbovirus Discovery Diagnosis Genomics et al
Brazil/SP-L28-CD688/2020	EPI_ISL_672749	2020-04-15	Institute of Tropical Medicine at the University of São Paulo (IMT-USP)	Laboratório de Parasitologia Médica - Instituto de Medicina Tropical - Universidade de São Paulo	Brazil-UK Centre for Arbovirus Discovery Diagnosis Genomics et al
Brazil/SP-L28-CD689/2020	EPI_ISL_672750	2020-04-15	Institute of Tropical Medicine at the University of São Paulo (IMT-USP)	Laboratório de Parasitologia Médica - Instituto de Medicina Tropical - Universidade de São Paulo	Brazil-UK Centre for Arbovirus Discovery Diagnosis Genomics et al
Brazil/SP-L29-CD714/2020	EPI_ISL_722159	2020-04-10	DB Diagnosticos do Brasil	Laboratório de Parasitologia Médica - Instituto de Medicina Tropical - Universidade de São Paulo	Brazil-UK Centre for Arbovirus Discovery Diagnosis Genomics et al
Brazil/SP-L3-CAMPI17/2020	EPI_ISL_476387	2020-04-09	Laboratório de Patologia Clínica - UNICAMP	Laboratório de Estudos de Vírus Emergentes - UNICAMP	José Luiz Proença-Modena et al
Brazil/SP-L3-CAMPI23/2020	EPI_ISL_476388	2020-04-09	Laboratório de Patologia Clínica - UNICAMP	Laboratório de Estudos de Vírus Emergentes - UNICAMP	José Luiz Proença-Modena et al
Brazil/SP-L3-CAMPI24/2020	EPI_ISL_476389	2020-04-09	Laboratório de Patologia Clínica - UNICAMP	Laboratório de Estudos de Vírus Emergentes - UNICAMP	José Luiz Proença-Modena et al
Brazil/SP-L3-CAMPI33/2020	EPI_ISL_476390	2020-04-14	Laboratório de Patologia Clínica - UNICAMP	Laboratório de Estudos de Vírus Emergentes - UNICAMP	José Luiz Proença-Modena et al
Brazil/SP-L3-CAMPI4/2020	EPI_ISL_476391	2020-04-02	Laboratório de Patologia Clínica - UNICAMP	Laboratório de Estudos de Vírus Emergentes - UNICAMP	José Luiz Proença-Modena et al
Brazil/SP-L3-CAMPI43/2020	EPI_ISL_476393	2020-04-16	Laboratório de Patologia Clínica - UNICAMP	Laboratório de Estudos de Vírus Emergentes - UNICAMP	José Luiz Proença-Modena et al
Brazil/SP-L3-CAMPI44/2020	EPI_ISL_476394	2020-04-18	Laboratório de Patologia Clínica - UNICAMP	Laboratório de Estudos de Vírus Emergentes - UNICAMP	José Luiz Proença-Modena et al
Brazil/SP-L31-CD788/2020	EPI_ISL_722057	2020-04-02	Hospital das Clínicas Universidade de São Paulo Medical School	Laboratório de Parasitologia Médica - Instituto de Medicina Tropical - Universidade de São Paulo	Brazil-UK Centre for Arbovirus Discovery Diagnosis Genomics et al
Brazil/SP-L31-CD789/2020	EPI_ISL_722080	2020-04-02	Hospital das Clínicas Universidade de São Paulo Medical School	Laboratório de Parasitologia Médica - Instituto de Medicina Tropical - Universidade de São Paulo	Brazil-UK Centre for Arbovirus Discovery Diagnosis Genomics et al
Brazil/SP-L31-CD790/2020	EPI_ISL_722108	2020-04-02	Hospital das Clínicas Universidade de São Paulo Medical School	Laboratório de Parasitologia Médica - Instituto de Medicina Tropical - Universidade de São Paulo	Brazil-UK Centre for Arbovirus Discovery Diagnosis Genomics et al
Brazil/SP-L31-CD791/2020	EPI_ISL_722004	2020-04-03	Hospital das Clínicas Universidade de São Paulo Medical School	Laboratório de Parasitologia Médica - Instituto de Medicina Tropical - Universidade de São Paulo	Brazil-UK Centre for Arbovirus Discovery Diagnosis Genomics et al
Brazil/SP-L31-CD792/2020	EPI_ISL_722078	2020-04-03	Hospital das Clínicas Universidade de São Paulo Medical School	Laboratório de Parasitologia Médica - Instituto de Medicina Tropical - Universidade de São Paulo	Brazil-UK Centre for Arbovirus Discovery Diagnosis Genomics et al
Brazil/SP-L31-CD795/2020	EPI_ISL_722079	2020-04-03	Hospital das Clínicas Universidade de São Paulo Medical School	Laboratório de Parasitologia Médica - Instituto de Medicina Tropical - Universidade de São Paulo	Brazil-UK Centre for Arbovirus Discovery Diagnosis Genomics et al
Brazil/SP-L31-CD797/2020	EPI_ISL_722065	2020-04-03	Hospital das Clínicas Universidade de São Paulo Medical School	Laboratório de Parasitologia Médica - Instituto de Medicina Tropical - Universidade de São Paulo	Brazil-UK Centre for Arbovirus Discovery Diagnosis Genomics et al
Brazil/SP-L31-CD798/2020	EPI_ISL_722023	2020-04-03	Hospital das Clínicas Universidade de São Paulo Medical School	Laboratório de Parasitologia Médica - Instituto de Medicina Tropical - Universidade de São Paulo	Brazil-UK Centre for Arbovirus Discovery Diagnosis Genomics et al
Brazil/SP-L31-CD800/2020	EPI_ISL_722119	2020-04-03	Hospital das Clínicas Universidade de São Paulo Medical School	Laboratório de Parasitologia Médica - Instituto de Medicina Tropical - Universidade de São Paulo	Brazil-UK Centre for Arbovirus Discovery Diagnosis Genomics et al
Brazil/SP-L31-CD801/2020	EPI_ISL_722012	2020-04-03	Hospital das Clínicas Universidade de São Paulo Medical School	Laboratório de Parasitologia Médica - Instituto de Medicina Tropical - Universidade de São Paulo	Brazil-UK Centre for Arbovirus Discovery Diagnosis Genomics et al
Brazil/SP-L31-CD802/2020	EPI_ISL_722082	2020-04-06	Hospital das Clínicas Universidade de São Paulo Medical School	Laboratório de Parasitologia Médica - Instituto de Medicina Tropical - Universidade de São Paulo	Brazil-UK Centre for Arbovirus Discovery Diagnosis Genomics et al
Brazil/SP-L31-CD803/2020	EPI_ISL_721987	2020-04-06	Hospital das Clínicas Universidade de São Paulo Medical School	Laboratório de Parasitologia Médica - Instituto de Medicina Tropical - Universidade de São Paulo	Brazil-UK Centre for Arbovirus Discovery Diagnosis Genomics et al
Brazil/SP-L31-CD806/2020	EPI_ISL_722029	2020-04-06	Hospital das Clínicas Universidade de São Paulo Medical School	Laboratório de Parasitologia Médica - Instituto de Medicina Tropical - Universidade de São Paulo	Brazil-UK Centre for Arbovirus Discovery Diagnosis Genomics et al
Brazil/SP-L31-CD812/2020	EPI_ISL_722084	2020-04-06	Hospital das Clínicas Universidade de São Paulo Medical School	Laboratório de Parasitologia Médica - Instituto de Medicina Tropical - Universidade de São Paulo	Brazil-UK Centre for Arbovirus Discovery Diagnosis Genomics et al
Brazil/SP-L31-CD813/2020	EPI_ISL_722063	2020-04-06	Hospital das Clínicas Universidade de São Paulo Medical School	Laboratório de Parasitologia Médica - Instituto de Medicina Tropical - Universidade de São Paulo	Brazil-UK Centre for Arbovirus Discovery Diagnosis Genomics et al
Brazil/SP-L31-CD814/2020	EPI_ISL_722099	2020-04-06	Hospital das Clínicas Universidade de São Paulo Medical School	Laboratório de Parasitologia Médica - Instituto de Medicina Tropical - Universidade de São Paulo	Brazil-UK Centre for Arbovirus Discovery Diagnosis Genomics et al
Brazil/SP-L31-CD816/2020	EPI_ISL_722068	2020-04-08	Hospital das Clínicas Universidade de São Paulo Medical School	Laboratório de Parasitologia Médica - Instituto de Medicina Tropical - Universidade de São Paulo	Brazil-UK Centre for Arbovirus Discovery Diagnosis Genomics et al
Brazil/SP-L32-CD820/2020	EPI_ISL_722055	2020-04-08	Hospital das Clínicas Universidade de São Paulo Medical School	Laboratório de Parasitologia Médica - Instituto de Medicina Tropical - Universidade de São Paulo	Brazil-UK Centre for Arbovirus Discovery Diagnosis Genomics et al
Brazil/SP-L32-CD822/2020	EPI_ISL_722005	2020-04-07	Hospital das Clínicas Universidade de São Paulo Medical School	Laboratório de Parasitologia Médica - Instituto de Medicina Tropical - Universidade de São Paulo	Brazil-UK Centre for Arbovirus Discovery Diagnosis Genomics et al
Brazil/SP-L32-CD825/2020	EPI_ISL_722013	2020-04-09	Hospital das Clínicas Universidade de São Paulo Medical School	Laboratório de Parasitologia Médica - Instituto de Medicina Tropical - Universidade de São Paulo	Brazil-UK Centre for Arbovirus Discovery Diagnosis Genomics et al
Brazil/SP-L32-CD826/2020	EPI_ISL_722118	2020-04-09	Hospital das Clínicas Universidade de São Paulo Medical School	Laboratório de Parasitologia Médica - Instituto de Medicina Tropical - Universidade de São Paulo	Brazil-UK Centre for Arbovirus Discovery Diagnosis Genomics et al
Brazil/SP-L32-CD831/2020	EPI_ISL_722002	2020-04-09	Hospital das Clínicas Universidade de São Paulo Medical School	Laboratório de Parasitologia Médica - Instituto de Medicina Tropical - Universidade de São Paulo	Brazil-UK Centre for Arbovirus Discovery Diagnosis Genomics et al
Brazil/SP-L32-CD832/2020	EPI_ISL_722018	2020-04-09	Hospital das Clínicas Universidade de São Paulo Medical School	Laboratório de Parasitologia Médica - Instituto de Medicina Tropical - Universidade de São Paulo	Brazil-UK Centre for Arbovirus Discovery Diagnosis Genomics et al
Brazil/SP-L32-CD833/2020	EPI_ISL_722075	2020-04-09	Hospital das Clínicas Universidade de São Paulo Medical School	Laboratório de Parasitologia Médica - Instituto de Medicina Tropical - Universidade de São Paulo	Brazil-UK Centre for Arbovirus Discovery Diagnosis Genomics et al
Brazil/SP-L32-CD835/2020	EPI_ISL_722087	2020-04-24	Hospital das Clínicas Universidade de São Paulo Medical School	Laboratório de Parasitologia Médica - Instituto de Medicina Tropical - Universidade de São Paulo	Brazil-UK Centre for Arbovirus Discovery Diagnosis Genomics et al
Brazil/SP-L32-CD836/2020	EPI_ISL_722032	2020-04-13	Hospital das Clínicas Universidade de São Paulo Medical School	Laboratório de Parasitologia Médica - Instituto de Medicina Tropical - Universidade de São Paulo	Brazil-UK Centre for Arbovirus Discovery Diagnosis Genomics et al
Brazil/SP-L32-CD837/2020	EPI_ISL_722044	2020-04-24	Hospital das Clínicas Universidade de São Paulo Medical School	Laboratório de Parasitologia Médica - Instituto de Medicina Tropical - Universidade de São Paulo	Brazil-UK Centre for Arbovirus Discovery Diagnosis Genomics et al
Brazil/SP-L32-CD838/2020	EPI_ISL_722054	2020-04-14	Hospital das Clínicas Universidade de São Paulo Medical School	Laboratório de Parasitologia Médica - Instituto de Medicina Tropical - Universidade de São Paulo	Brazil-UK Centre for Arbovirus Discovery Diagnosis Genomics et al
Brazil/SP-L32-CD839/2020	EPI_ISL_722033	2020-04-16	Hospital das Clínicas Universidade de São Paulo Medical School	Laboratório de Parasitologia Médica - Instituto de Medicina Tropical - Universidade de São Paulo	Brazil-UK Centre for Arbovirus Discovery Diagnosis Genomics et al
Brazil/SP-L32-CD840/2020	EPI_ISL_722045	2020-04-14	Hospital das Clínicas Universidade de São Paulo Medical School	Laboratório de Parasitologia Médica - Instituto de Medicina Tropical - Universidade de São Paulo	Brazil-UK Centre for Arbovirus Discovery Diagnosis Genomics et al
Brazil/SP-L33-CD842/2020	EPI_ISL_722127	2020-04-15	Hospital das Clínicas Universidade de São Paulo Medical School	Laboratório de Parasitologia Médica - Instituto de Medicina Tropical - Universidade de São Paulo	Brazil-UK Centre for Arbovirus Discovery Diagnosis Genomics et al
Brazil/SP-L33-CD847/2020	EPI_ISL_722083	2020-04-16	Hospital das Clínicas Universidade de São Paulo Medical School	Laboratório de Parasitologia Médica - Instituto de Medicina Tropical - Universidade de São Paulo	Brazil-UK Centre for Arbovirus Discovery Diagnosis Genomics et al
Brazil/SP-L33-CD848/2020	EPI_ISL_722085	2020-04-16	Hospital das Clínicas Universidade de São Paulo Medical School	Laboratório de Parasitologia Médica - Instituto de Medicina Tropical - Universidade de São Paulo	Brazil-UK Centre for Arbovirus Discovery Diagnosis Genomics et al
Brazil/SP-L33-CD849/2020	EPI_ISL_722034	2020-04-16	Hospital das Clínicas Universidade de São Paulo Medical School	Laboratório de Parasitologia Médica - Instituto de Medicina Tropical - Universidade de São Paulo	Brazil-UK Centre for Arbovirus Discovery Diagnosis Genomics et al
Brazil/SP-L33-CD851/2020	EPI_ISL_722101	2020-04-17	Hospital das Clínicas Universidade de São Paulo Medical School	Laboratório de Parasitologia Médica - Instituto de Medicina Tropical - Universidade de São Paulo	Brazil-UK Centre for Arbovirus Discovery Diagnosis Genomics et al
Brazil/SP-L33-CD852/2020	EPI_ISL_722014	2020-04-17	Hospital das Clínicas Universidade de São Paulo Medical School	Laboratório de Parasitologia Médica - Instituto de Medicina Tropical - Universidade de São Paulo	Brazil-UK Centre for Arbovirus Discovery Diagnosis Genomics et al
Brazil/SP-L33-CD854/2020	EPI_ISL_722114	2020-04-17	Hospital das Clínicas Universidade de São Paulo Medical School	Laboratório de Parasitologia Médica - Instituto de Medicina Tropical - Universidade de São Paulo	Brazil-UK Centre for Arbovirus Discovery Diagnosis Genomics et al
Brazil/SP-L33-CD856/2020	EPI_ISL_722009	2020-04-22	Hospital das Clínicas Universidade de São Paulo Medical School	Laboratório de Parasitologia Médica - Instituto de Medicina Tropical - Universidade de São Paulo	Brazil-UK Centre for Arbovirus Discovery Diagnosis Genomics et al
Brazil/SP-L33-CD858/2020	EPI_ISL_722036	2020-04-22	Hospital das Clínicas Universidade de São Paulo Medical School	Laboratório de Parasitologia Médica - Instituto de Medicina Tropical - Universidade de São Paulo	Brazil-UK Centre for Arbovirus Discovery Diagnosis Genomics et al
Brazil/SP-L33-CD861/2020	EPI_ISL_722053	2020-04-22	Hospital das Clínicas Universidade de São Paulo Medical School	Laboratório de Parasitologia Médica - Instituto de Medicina Tropical - Universidade de São Paulo	Brazil-UK Centre for Arbovirus Discovery Diagnosis Genomics et al
Brazil/SP-L33-CD865/2020	EPI_ISL_722052	2020-04-22	Hospital das Clínicas Universidade de São Paulo Medical School	Laboratório de Parasitologia Médica - Instituto de Medicina Tropical - Universidade de São Paulo	Brazil-UK Centre for Arbovirus Discovery Diagnosis Genomics et al
Brazil/SP-L33-CD867/2020	EPI_ISL_722024	2020-04-22	Hospital das Clínicas Universidade de São Paulo Medical School	Laboratório de Parasitologia Médica - Instituto de Medicina Tropical - Universidade de São Paulo	Brazil-UK Centre for Arbovirus Discovery Diagnosis Genomics et al
Brazil/SP-L33-CD869/2020	EPI_ISL_722026	2020-04-22	Hospital das Clínicas Universidade de São Paulo Medical School	Laboratório de Parasitologia Médica - Instituto de Medicina Tropical - Universidade de São Paulo	Brazil-UK Centre for Arbovirus Discovery Diagnosis Genomics et al
Brazil/SP-L34-CD873/2020	EPI_ISL_722046	2020-04-23	Hospital das Clínicas Universidade de São Paulo Medical School	Laboratório de Parasitologia Médica - Instituto de Medicina Tropical - Universidade de São Paulo	Brazil-UK Centre for Arbovirus Discovery Diagnosis Genomics et al
Brazil/SP-L34-CD876/2020	EPI_ISL_722047	2020-04-23	Hospital das Clínicas Universidade de São Paulo Medical School	Laboratório de Parasitologia Médica - Instituto de Medicina Tropical - Universidade de São Paulo	Brazil-UK Centre for Arbovirus Discovery Diagnosis Genomics et al
Brazil/SP-L34-CD877/2020	EPI_ISL_722048	2020-04-23	Hospital das Clínicas Universidade de São Paulo Medical School	Laboratório de Parasitologia Médica - Instituto de Medicina Tropical - Universidade de São Paulo	Brazil-UK Centre for Arbovirus Discovery Diagnosis Genomics et al
Brazil/SP-L34-CD879/2020	EPI_ISL_722027	2020-04-23	Hospital das Clínicas Universidade de São Paulo Medical School	Laboratório de Parasitologia Médica - Instituto de Medicina Tropical - Universidade de São Paulo	Brazil-UK Centre for Arbovirus Discovery Diagnosis Genomics et al
Brazil/SP-L34-CD880/2020	EPI_ISL_722038	2020-04-23	Hospital das Clínicas Universidade de São Paulo Medical School	Laboratório de Parasitologia Médica - Instituto de Medicina Tropical - Universidade de São Paulo	Brazil-UK Centre for Arbovirus Discovery Diagnosis Genomics et al
Brazil/SP-L35-CD891/2020	EPI_ISL_721996	2020-04-25	Hospital das Clínicas Universidade de São Paulo Medical School	Laboratório de Parasitologia Médica - Instituto de Medicina Tropical - Universidade de São Paulo	Brazil-UK Centre for Arbovirus Discovery Diagnosis Genomics et al
Brazil/SP-L35-CD893/2020	EPI_ISL_722050	2020-04-25	Hospital das Clínicas Universidade de São Paulo Medical School	Laboratório de Parasitologia Médica - Instituto de Medicina Tropical - Universidade de São Paulo	Brazil-UK Centre for Arbovirus Discovery Diagnosis Genomics et al
Brazil/SP-L35-CD894/2020	EPI_ISL_722110	2020-04-25	Hospital das Clínicas Universidade de São Paulo Medical School	Laboratório de Parasitologia Médica - Instituto de Medicina Tropical - Universidade de São Paulo	Brazil-UK Centre for Arbovirus Discovery Diagnosis Genomics et al
Brazil/SP-L35-CD896/2020	EPI_ISL_722091	2020-04-25	Hospital das Clínicas Universidade de São Paulo Medical School	Laboratório de Parasitologia Médica - Instituto de Medicina Tropical - Universidade de São Paulo	Brazil-UK Centre for Arbovirus Discovery Diagnosis Genomics et al
Brazil/SP-L35-CD897/2020	EPI_ISL_722128	2020-04-25	Hospital das Clínicas Universidade de São Paulo Medical School	Laboratório de Parasitologia Médica - Instituto de Medicina Tropical - Universidade de São Paulo	Brazil-UK Centre for Arbovirus Discovery Diagnosis Genomics et al
Brazil/SP-L35-CD899/2020	EPI_ISL_721999	2020-04-25	Hospital das Clínicas Universidade de São Paulo Medical School	Laboratório de Parasitologia Médica - Instituto de Medicina Tropical - Universidade de São Paulo	Brazil-UK Centre for Arbovirus Discovery Diagnosis Genomics et al
Brazil/SP-L35-CD902/2020	EPI_ISL_722051	2020-04-25	Hospital das Clínicas Universidade de São Paulo Medical School	Laboratório de Parasitologia Médica - Instituto de Medicina Tropical - Universidade de São Paulo	Brazil-UK Centre for Arbovirus Discovery Diagnosis Genomics et al
Brazil/SP-L35-CD905/2020	EPI_ISL_722076	2020-04-26	Hospital das Clínicas Universidade de São Paulo Medical School	Laboratório de Parasitologia Médica - Instituto de Medicina Tropical - Universidade de São Paulo	Brazil-UK Centre for Arbovirus Discovery Diagnosis Genomics et al
Brazil/SP-L35-CD910/2020	EPI_ISL_722019	2020-04-26	Hospital das Clínicas Universidade de São Paulo Medical School	Laboratório de Parasitologia Médica - Instituto de Medicina Tropical - Universidade de São Paulo	Brazil-UK Centre for Arbovirus Discovery Diagnosis Genomics et al
Brazil/SP-L35-CD917/2020	EPI_ISL_722124	2020-04-27	Hospital das Clínicas Universidade de São Paulo Medical School	Laboratório de Parasitologia Médica - Instituto de Medicina Tropical - Universidade de São Paulo	Brazil-UK Centre for Arbovirus Discovery Diagnosis Genomics et al
Brazil/SP-L35-CD920/2020	EPI_ISL_722109	2020-04-28	Hospital das Clínicas Universidade de São Paulo Medical School	Laboratório de Parasitologia Médica - Instituto de Medicina Tropical - Universidade de São Paulo	Brazil-UK Centre for Arbovirus Discovery Diagnosis Genomics et al
Brazil/SP-L36-CD921/2020	EPI_ISL_722016	2020-04-28	Hospital das Clínicas Universidade de São Paulo Medical School	Laboratório de Parasitologia Médica - Instituto de Medicina Tropical - Universidade de São Paulo	Brazil-UK Centre for Arbovirus Discovery Diagnosis Genomics et al
Brazil/SP-L36-CD924/2020	EPI_ISL_722125	2020-04-28	Hospital das Clínicas Universidade de São Paulo Medical School	Laboratório de Parasitologia Médica - Instituto de Medicina Tropical - Universidade de São Paulo	Brazil-UK Centre for Arbovirus Discovery Diagnosis Genomics et al
Brazil/SP-L36-CD927/2020	EPI_ISL_722020	2020-04-29	Hospital das Clínicas Universidade de São Paulo Medical School	Laboratório de Parasitologia Médica - Instituto de Medicina Tropical - Universidade de São Paulo	Brazil-UK Centre for Arbovirus Discovery Diagnosis Genomics et al
Brazil/SP-L36-CD928/2020	EPI_ISL_722071	2020-04-29	Hospital das Clínicas Universidade de São Paulo Medical School	Laboratório de Parasitologia Médica - Instituto de Medicina Tropical - Universidade de São Paulo	Brazil-UK Centre for Arbovirus Discovery Diagnosis Genomics et al
Brazil/SP-L36-CD930/2020	EPI_ISL_722064	2020-04-29	Hospital das Clínicas Universidade de São Paulo Medical School	Laboratório de Parasitologia Médica - Instituto de Medicina Tropical - Universidade de São Paulo	Brazil-UK Centre for Arbovirus Discovery Diagnosis Genomics et al
Brazil/SP-L36-CD932/2020	EPI_ISL_721993	2020-04-29	Hospital das Clínicas Universidade de São Paulo Medical School	Laboratório de Parasitologia Médica - Instituto de Medicina Tropical - Universidade de São Paulo	Brazil-UK Centre for Arbovirus Discovery Diagnosis Genomics et al
Brazil/SP-L36-CD934/2020	EPI_ISL_721994	2020-04-30	Hospital das Clínicas Universidade de São Paulo Medical School	Laboratório de Parasitologia Médica - Instituto de Medicina Tropical - Universidade de São Paulo	Brazil-UK Centre for Arbovirus Discovery Diagnosis Genomics et al
Brazil/SP-L36-CD935/2020	EPI_ISL_722116	2020-04-30	Hospital das Clínicas Universidade de São Paulo Medical School	Laboratório de Parasitologia Médica - Instituto de Medicina Tropical - Universidade de São Paulo	Brazil-UK Centre for Arbovirus Discovery Diagnosis Genomics et al
Brazil/SP-L36-CD940/2020	EPI_ISL_722094	2020-04-30	Hospital das Clínicas Universidade de São Paulo Medical School	Laboratório de Parasitologia Médica - Instituto de Medicina Tropical - Universidade de São Paulo	Brazil-UK Centre for Arbovirus Discovery Diagnosis Genomics et al
Brazil/SP-L36-CD941/2020	EPI_ISL_722092	2020-05-01	Hospital das Clínicas Universidade de São Paulo Medical School	Laboratório de Parasitologia Médica - Instituto de Medicina Tropical - Universidade de São Paulo	Brazil-UK Centre for Arbovirus Discovery Diagnosis Genomics et al
Brazil/SP-L36-CD942/2020	EPI_ISL_722086	2020-05-01	Hospital das Clínicas Universidade de São Paulo Medical School	Laboratório de Parasitologia Médica - Instituto de Medicina Tropical - Universidade de São Paulo	Brazil-UK Centre for Arbovirus Discovery Diagnosis Genomics et al
Brazil/SP-L36-CD943/2020	EPI_ISL_722107	2020-05-01	Hospital das Clínicas Universidade de São Paulo Medical School	Laboratório de Parasitologia Médica - Instituto de Medicina Tropical - Universidade de São Paulo	Brazil-UK Centre for Arbovirus Discovery Diagnosis Genomics et al
Brazil/SP-L36-CD945/2020	EPI_ISL_722062	2020-05-01	Hospital das Clínicas Universidade de São Paulo Medical School	Laboratório de Parasitologia Médica - Instituto de Medicina Tropical - Universidade de São Paulo	Brazil-UK Centre for Arbovirus Discovery Diagnosis Genomics et al
Brazil/SP-L36-CD950/2020	EPI_ISL_722089	2020-05-02	Hospital das Clínicas Universidade de São Paulo Medical School	Laboratório de Parasitologia Médica - Instituto de Medicina Tropical - Universidade de São Paulo	Brazil-UK Centre for Arbovirus Discovery Diagnosis Genomics et al
Brazil/SP-L36-CD952/2020	EPI_ISL_722040	2020-05-02	Hospital das Clínicas Universidade de São Paulo Medical School	Laboratório de Parasitologia Médica - Instituto de Medicina Tropical - Universidade de São Paulo	Brazil-UK Centre for Arbovirus Discovery Diagnosis Genomics et al
Brazil/SP-L36-CD954/2020	EPI_ISL_722117	2020-05-02	Hospital das Clínicas Universidade de São Paulo Medical School	Laboratório de Parasitologia Médica - Instituto de Medicina Tropical - Universidade de São Paulo	Brazil-UK Centre for Arbovirus Discovery Diagnosis Genomics et al
Brazil/SP-L37-CD957/2020	EPI_ISL_722098	2020-05-03	Hospital das Clínicas Universidade de São Paulo Medical School	Laboratório de Parasitologia Médica - Instituto de Medicina Tropical - Universidade de São Paulo	Brazil-UK Centre for Arbovirus Discovery Diagnosis Genomics et al
Brazil/SP-L37-CD965/2020	EPI_ISL_722022	2020-05-04	Hospital das Clínicas Universidade de São Paulo Medical School	Laboratório de Parasitologia Médica - Instituto de Medicina Tropical - Universidade de São Paulo	Brazil-UK Centre for Arbovirus Discovery Diagnosis Genomics et al
Brazil/SP-L37-CD973/2020	EPI_ISL_722097	2020-05-06	Hospital das Clínicas Universidade de São Paulo Medical School	Laboratório de Parasitologia Médica - Instituto de Medicina Tropical - Universidade de São Paulo	Brazil-UK Centre for Arbovirus Discovery Diagnosis Genomics et al
Brazil/SP-L37-CD975/2020	EPI_ISL_722111	2020-05-06	Hospital das Clínicas Universidade de São Paulo Medical School	Laboratório de Parasitologia Médica - Instituto de Medicina Tropical - Universidade de São Paulo	Brazil-UK Centre for Arbovirus Discovery Diagnosis Genomics et al
Brazil/SP-L37-CD990/2020	EPI_ISL_722077	2020-05-05	Hospital das Clínicas Universidade de São Paulo Medical School	Laboratório de Parasitologia Médica - Instituto de Medicina Tropical - Universidade de São Paulo	Brazil-UK Centre for Arbovirus Discovery Diagnosis Genomics et al
Brazil/SP-L37-CD991/2020	EPI_ISL_722105	2020-05-05	Hospital das Clínicas Universidade de São Paulo Medical School	Laboratório de Parasitologia Médica - Instituto de Medicina Tropical - Universidade de São Paulo	Brazil-UK Centre for Arbovirus Discovery Diagnosis Genomics et al
Brazil/SP-L37-CD992/2020	EPI_ISL_722121	2020-05-05	Hospital das Clínicas Universidade de São Paulo Medical School	Laboratório de Parasitologia Médica - Instituto de Medicina Tropical - Universidade de São Paulo	Brazil-UK Centre for Arbovirus Discovery Diagnosis Genomics et al
Brazil/SP-L38-CD1011/2020	EPI_ISL_722006	2020-05-10	Hospital das Clínicas Universidade de São Paulo Medical School	Laboratório de Parasitologia Médica - Instituto de Medicina Tropical - Universidade de São Paulo	Brazil-UK Centre for Arbovirus Discovery Diagnosis Genomics et al
Brazil/SP-L38-CD1014/2020	EPI_ISL_721995	2020-05-10	Hospital das Clínicas Universidade de São Paulo Medical School	Laboratório de Parasitologia Médica - Instituto de Medicina Tropical - Universidade de São Paulo	Brazil-UK Centre for Arbovirus Discovery Diagnosis Genomics et al
Brazil/SP-L38-CD995/2020	EPI_ISL_722113	2020-05-05	Hospital das Clínicas Universidade de São Paulo Medical School	Laboratório de Parasitologia Médica - Instituto de Medicina Tropical - Universidade de São Paulo	Brazil-UK Centre for Arbovirus Discovery Diagnosis Genomics et al
Brazil/SP-L39-CD1027/2020	EPI_ISL_722007	2020-05-12	Hospital das Clínicas Universidade de São Paulo Medical School	Laboratório de Parasitologia Médica - Instituto de Medicina Tropical - Universidade de São Paulo	Brazil-UK Centre for Arbovirus Discovery Diagnosis Genomics et al
Brazil/SP-L39-CD1030/2020	EPI_ISL_722104	2020-05-12	Hospital das Clínicas Universidade de São Paulo Medical School	Laboratório de Parasitologia Médica - Instituto de Medicina Tropical - Universidade de São Paulo	Brazil-UK Centre for Arbovirus Discovery Diagnosis Genomics et al
Brazil/SP-L39-CD1032/2020	EPI_ISL_722010	2020-05-12	Hospital das Clínicas Universidade de São Paulo Medical School	Laboratório de Parasitologia Médica - Instituto de Medicina Tropical - Universidade de São Paulo	Brazil-UK Centre for Arbovirus Discovery Diagnosis Genomics et al
Brazil/SP-L39-CD1033/2020	EPI_ISL_722070	2020-05-12	Hospital das Clínicas Universidade de São Paulo Medical School	Laboratório de Parasitologia Médica - Instituto de Medicina Tropical - Universidade de São Paulo	Brazil-UK Centre for Arbovirus Discovery Diagnosis Genomics et al
Brazil/SP-L39-CD1035/2020	EPI_ISL_722058	2020-05-12	Hospital das Clínicas Universidade de São Paulo Medical School	Laboratório de Parasitologia Médica - Instituto de Medicina Tropical - Universidade de São Paulo	Brazil-UK Centre for Arbovirus Discovery Diagnosis Genomics et al
Brazil/SP-L39-CD1036/2020	EPI_ISL_722011	2020-05-12	Hospital das Clínicas Universidade de São Paulo Medical School	Laboratório de Parasitologia Médica - Instituto de Medicina Tropical - Universidade de São Paulo	Brazil-UK Centre for Arbovirus Discovery Diagnosis Genomics et al
Brazil/SP-L39-CD1037/2020	EPI_ISL_722074	2020-05-12	Hospital das Clínicas Universidade de São Paulo Medical School	Laboratório de Parasitologia Médica - Instituto de Medicina Tropical - Universidade de São Paulo	Brazil-UK Centre for Arbovirus Discovery Diagnosis Genomics et al
Brazil/SP-L39-CD1041/2020	EPI_ISL_722123	2020-05-13	Hospital das Clínicas Universidade de São Paulo Medical School	Laboratório de Parasitologia Médica - Instituto de Medicina Tropical - Universidade de São Paulo	Brazil-UK Centre for Arbovirus Discovery Diagnosis Genomics et al
Brazil/SP-L39-CD1042/2020	EPI_ISL_722069	2020-05-13	Hospital das Clínicas Universidade de São Paulo Medical School	Laboratório de Parasitologia Médica - Instituto de Medicina Tropical - Universidade de São Paulo	Brazil-UK Centre for Arbovirus Discovery Diagnosis Genomics et al
Brazil/SP-L39-CD1044/2020	EPI_ISL_722066	2020-05-13	Hospital das Clínicas Universidade de São Paulo Medical School	Laboratório de Parasitologia Médica - Instituto de Medicina Tropical - Universidade de São Paulo	Brazil-UK Centre for Arbovirus Discovery Diagnosis Genomics et al
Brazil/SP-L39-CD1045/2020	EPI_ISL_721988	2020-05-13	Hospital das Clínicas Universidade de São Paulo Medical School	Laboratório de Parasitologia Médica - Instituto de Medicina Tropical - Universidade de São Paulo	Brazil-UK Centre for Arbovirus Discovery Diagnosis Genomics et al
Brazil/SP-L39-CD1052/2020	EPI_ISL_722017	2020-05-14	Hospital das Clínicas Universidade de São Paulo Medical School	Laboratório de Parasitologia Médica - Instituto de Medicina Tropical - Universidade de São Paulo	Brazil-UK Centre for Arbovirus Discovery Diagnosis Genomics et al
Brazil/SP-L39-CD1055/2020	EPI_ISL_722100	2020-05-14	Hospital das Clínicas Universidade de São Paulo Medical School	Laboratório de Parasitologia Médica - Instituto de Medicina Tropical - Universidade de São Paulo	Brazil-UK Centre for Arbovirus Discovery Diagnosis Genomics et al
Brazil/SP-L4-CAMPI51/2020	EPI_ISL_476395	2020-04-18	Laboratório de Patologia Clínica - UNICAMP	Laboratório de Estudos de Vírus Emergentes - UNICAMP	José Luiz Proença-Modena et al
Brazil/SP-L4-CAMPI58/2020	EPI_ISL_476396	2020-04-18	Laboratório de Patologia Clínica - UNICAMP	Laboratório de Estudos de Vírus Emergentes - UNICAMP	José Luiz Proença-Modena et al
Brazil/SP-L4-CAMPI62/2020	EPI_ISL_476397	2020-04-18	Laboratório de Patologia Clínica - UNICAMP	Laboratório de Estudos de Vírus Emergentes - UNICAMP	José Luiz Proença-Modena et al
Brazil/SP-L4-CAMPI65/2020	EPI_ISL_476398	2020-04-18	Laboratório de Patologia Clínica - UNICAMP	Laboratório de Estudos de Vírus Emergentes - UNICAMP	José Luiz Proença-Modena et al
Brazil/SP-L4-CAMPI66/2020	EPI_ISL_476399	2020-04-18	Laboratório de Patologia Clínica - UNICAMP	Laboratório de Estudos de Vírus Emergentes - UNICAMP	José Luiz Proença-Modena et al
Brazil/SP-L4-CAMPI69/2020	EPI_ISL_476400	2020-04-20	Laboratório de Patologia Clínica - UNICAMP	Laboratório de Estudos de Vírus Emergentes - UNICAMP	José Luiz Proença-Modena et al
Brazil/SP-L4-CAMPI72/2020	EPI_ISL_476401	2020-04-20	Laboratório de Patologia Clínica - UNICAMP	Laboratório de Estudos de Vírus Emergentes - UNICAMP	José Luiz Proença-Modena et al
Brazil/SP-L40-CD1096/2020	EPI_ISL_1084725	2020-04-15	IMT_USP	Laboratório de Parasitologia Médica - Instituto de Medicina Tropical - Universidade de São Paulo	Brazil-UK Centre for Arbovirus Discovery Diagnosis Genomics et al
Brazil/SP-L40-CD1104/2020	EPI_ISL_1084724	2020-04-29	IMT_USP	Laboratório de Parasitologia Médica - Instituto de Medicina Tropical - Universidade de São Paulo	Brazil-UK Centre for Arbovirus Discovery Diagnosis Genomics et al
Brazil/SP-L41-CD1066/2020	EPI_ISL_1084731	2020-04-22	IMT_USP	Laboratório de Parasitologia Médica - Instituto de Medicina Tropical - Universidade de São Paulo	Brazil-UK Centre for Arbovirus Discovery Diagnosis Genomics et al
Brazil/SP-L41-CD1071/2020	EPI_ISL_1084727	2020-04-23	IMT_USP	Laboratório de Parasitologia Médica - Instituto de Medicina Tropical - Universidade de São Paulo	Brazil-UK Centre for Arbovirus Discovery Diagnosis Genomics et al
Brazil/SP-L41-CD1072/2020	EPI_ISL_1084734	2020-05-04	IMT_USP	Laboratório de Parasitologia Médica - Instituto de Medicina Tropical - Universidade de São Paulo	Brazil-UK Centre for Arbovirus Discovery Diagnosis Genomics et al
Brazil/SP-L41-CD1101/2020	EPI_ISL_1084728	2020-04-20	IMT_USP	Laboratório de Parasitologia Médica - Instituto de Medicina Tropical - Universidade de São Paulo	Brazil-UK Centre for Arbovirus Discovery Diagnosis Genomics et al
Brazil/SP-L47-CD1121/2020	EPI_ISL_1084736	2020-04-17	IMT_USP	Laboratório de Parasitologia Médica - Instituto de Medicina Tropical - Universidade de São Paulo	Brazil-UK Centre for Arbovirus Discovery Diagnosis Genomics et al
Brazil/SP-L5-CAMPI102/2020	EPI_ISL_476408	2020-04-25	Laboratório de Patologia Clínica - UNICAMP	Laboratório de Estudos de Vírus Emergentes - UNICAMP	José Luiz Proença-Modena et al
Brazil/SP-L5-CAMPI105/2020	EPI_ISL_476410	2020-04-28	Laboratório de Patologia Clínica - UNICAMP	Laboratório de Estudos de Vírus Emergentes - UNICAMP	José Luiz Proença-Modena et al
Brazil/SP-L5-CAMPI106/2020	EPI_ISL_476411	2020-04-28	Laboratório de Patologia Clínica - UNICAMP	Laboratório de Estudos de Vírus Emergentes - UNICAMP	José Luiz Proença-Modena et al
Brazil/SP-L5-CAMPI117/2020	EPI_ISL_476413	2020-04-30	Laboratório de Patologia Clínica - UNICAMP	Laboratório de Estudos de Vírus Emergentes - UNICAMP	José Luiz Proença-Modena et al
Brazil/SP-L5-CAMPI119/2020	EPI_ISL_476414	2020-04-30	Laboratório de Patologia Clínica - UNICAMP	Laboratório de Estudos de Vírus Emergentes - UNICAMP	José Luiz Proença-Modena et al
Brazil/SP-L5-CAMPI123/2020	EPI_ISL_476415	2020-04-30	Laboratório de Patologia Clínica - UNICAMP	Laboratório de Estudos de Vírus Emergentes - UNICAMP	José Luiz Proença-Modena et al
Brazil/SP-L5-CAMPI77/2020	EPI_ISL_476416	2020-04-23	Laboratório de Patologia Clínica - UNICAMP	Laboratório de Estudos de Vírus Emergentes - UNICAMP	José Luiz Proença-Modena et al
Brazil/SP-L5-CAMPI83/2020	EPI_ISL_476417	2020-04-23	Laboratório de Patologia Clínica - UNICAMP	Laboratório de Estudos de Vírus Emergentes - UNICAMP	José Luiz Proença-Modena et al
Brazil/SP-L5-CAMPI89/2020	EPI_ISL_476418	2020-04-25	Laboratório de Patologia Clínica - UNICAMP	Laboratório de Estudos de Vírus Emergentes - UNICAMP	José Luiz Proença-Modena et al
Brazil/SP-L5-CAMPI91/2020	EPI_ISL_476419	2020-04-23	Laboratório de Patologia Clínica - UNICAMP	Laboratório de Estudos de Vírus Emergentes - UNICAMP	José Luiz Proença-Modena et al
Brazil/SP-L5-CAMPI94/2020	EPI_ISL_476421	2020-04-25	Laboratório de Patologia Clínica - UNICAMP	Laboratório de Estudos de Vírus Emergentes - UNICAMP	José Luiz Proença-Modena et al
Brazil/SP-L5-CAMPI97/2020	EPI_ISL_476423	2020-04-25	Laboratório de Patologia Clínica - UNICAMP	Laboratório de Estudos de Vírus Emergentes - UNICAMP	José Luiz Proença-Modena et al
Brazil/SP-L6-CD41/2020	EPI_ISL_1084733	2020-03-16	IMT_USP	Laboratório de Parasitologia Médica - Instituto de Medicina Tropical - Universidade de São Paulo	Brazil-UK Centre for Arbovirus Discovery Diagnosis Genomics et al
Brazil/SP-L6-CD54/2020	EPI_ISL_476428	2020-03-18	Hospital da Clínicas da Faculdade de Medicina da Universidade de São Paulo	Instituto de Medicina Tropical da Univesidade de São Paulo	Samples: Ingra Morales Claro et al
Brazil/SP-L7-CD57/2020	EPI_ISL_476430	2020-03-20	Hospital da Clínicas da Faculdade de Medicina da Universidade de São Paulo	Instituto de Medicina Tropical da Univesidade de São Paulo	Samples: Ingra Morales Claro et al
Brazil/SP-L7-CD61/2020	EPI_ISL_476431	2020-03-21	Hospital da Clínicas da Faculdade de Medicina da Universidade de São Paulo	Instituto de Medicina Tropical da Univesidade de São Paulo	Samples: Ingra Morales Claro et al
Brazil/SP-L7-CD65/2020	EPI_ISL_476433	2020-03-18	Hospital da Clínicas da Faculdade de Medicina da Universidade de São Paulo	Instituto de Medicina Tropical da Univesidade de São Paulo	Samples: Ingra Morales Claro et al
Brazil/SP-L7-CD66/2020	EPI_ISL_476434	2020-03-25	Hospital da Clínicas da Faculdade de Medicina da Universidade de São Paulo	Instituto de Medicina Tropical da Univesidade de São Paulo	Samples: Ingra Morales Claro et al
Brazil/SP-L7-CD69/2020	EPI_ISL_476436	2020-03-23	Hospital da Clínicas da Faculdade de Medicina da Universidade de São Paulo	Instituto de Medicina Tropical da Univesidade de São Paulo	Samples: Ingra Morales Claro et al
Brazil/SP-L7-CD71/2020	EPI_ISL_476438	2020-03-23	Hospital da Clínicas da Faculdade de Medicina da Universidade de São Paulo	Instituto de Medicina Tropical da Univesidade de São Paulo	Samples: Ingra Morales Claro et al
Brazil/SP-L7-CD73/2020	EPI_ISL_476440	2020-03-24	Hospital da Clínicas da Faculdade de Medicina da Universidade de São Paulo	Instituto de Medicina Tropical da Univesidade de São Paulo	Samples: Ingra Morales Claro et al
Brazil/SP-L7-CD74/2020	EPI_ISL_476441	2020-03-25	Hospital da Clínicas da Faculdade de Medicina da Universidade de São Paulo	Instituto de Medicina Tropical da Univesidade de São Paulo	Samples: Ingra Morales Claro et al
Brazil/SP-L7-CD75/2020	EPI_ISL_476442	2020-03-25	Hospital da Clínicas da Faculdade de Medicina da Universidade de São Paulo	Instituto de Medicina Tropical da Univesidade de São Paulo	Samples: Ingra Morales Claro et al
Brazil/SP-L7-CD79/2020	EPI_ISL_476445	2020-03-23	Hospital da Clínicas da Faculdade de Medicina da Universidade de São Paulo	Instituto de Medicina Tropical da Univesidade de São Paulo	Samples: Ingra Morales Claro et al
Brazil/SP-L7-CD81/2020	EPI_ISL_476446	2020-03-24	Hospital da Clínicas da Faculdade de Medicina da Universidade de São Paulo	Instituto de Medicina Tropical da Univesidade de São Paulo	Samples: Ingra Morales Claro et al
Brazil/SP-L7-CD82/2020	EPI_ISL_476447	2020-03-24	Hospital da Clínicas da Faculdade de Medicina da Universidade de São Paulo	Instituto de Medicina Tropical da Univesidade de São Paulo	Samples: Ingra Morales Claro et al
Brazil/SP-L7-CD83/2020	EPI_ISL_476448	2020-03-24	Hospital da Clínicas da Faculdade de Medicina da Universidade de São Paulo	Instituto de Medicina Tropical da Univesidade de São Paulo	Samples: Ingra Morales Claro et al
Brazil/SP-L8-CD104/2020	EPI_ISL_476451	2020-03-20	Hospital da Clínicas da Faculdade de Medicina da Universidade de São Paulo	Instituto de Medicina Tropical da Univesidade de São Paulo	Samples: Ingra Morales Claro et al
Brazil/SP-L8-CD105/2020	EPI_ISL_476452	2020-03-21	Hospital da Clínicas da Faculdade de Medicina da Universidade de São Paulo	Instituto de Medicina Tropical da Univesidade de São Paulo	Samples: Ingra Morales Claro et al
Brazil/SP-L8-CD107/2020	EPI_ISL_476454	2020-03-23	Hospital da Clínicas da Faculdade de Medicina da Universidade de São Paulo	Instituto de Medicina Tropical da Univesidade de São Paulo	Samples: Ingra Morales Claro et al
Brazil/SP-L8-CD109/2020	EPI_ISL_476455	2020-03-24	Hospital da Clínicas da Faculdade de Medicina da Universidade de São Paulo	Instituto de Medicina Tropical da Univesidade de São Paulo	Samples: Ingra Morales Claro et al
Brazil/SP-L8-CD110/2020	EPI_ISL_476456	2020-03-23	Hospital da Clínicas da Faculdade de Medicina da Universidade de São Paulo	Instituto de Medicina Tropical da Univesidade de São Paulo	Samples: Ingra Morales Claro et al
Brazil/SP-L8-CD111/2020	EPI_ISL_476457	2020-03-25	Hospital da Clínicas da Faculdade de Medicina da Universidade de São Paulo	Instituto de Medicina Tropical da Univesidade de São Paulo	Samples: Ingra Morales Claro et al
Brazil/SP-L8-CD112/2020	EPI_ISL_476458	2020-03-17	Hospital da Clínicas da Faculdade de Medicina da Universidade de São Paulo	Instituto de Medicina Tropical da Univesidade de São Paulo	Samples: Ingra Morales Claro et al
Brazil/SP-L8-CD114/2020	EPI_ISL_476460	2020-03-20	Hospital da Clínicas da Faculdade de Medicina da Universidade de São Paulo	Instituto de Medicina Tropical da Univesidade de São Paulo	Samples: Ingra Morales Claro et al
Brazil/SP-L8-CD115/2020	EPI_ISL_476461	2020-03-23	Hospital da Clínicas da Faculdade de Medicina da Universidade de São Paulo	Instituto de Medicina Tropical da Univesidade de São Paulo	Samples: Ingra Morales Claro et al
Brazil/SP-L8-CD116/2020	EPI_ISL_476462	2020-03-23	Hospital da Clínicas da Faculdade de Medicina da Universidade de São Paulo	Instituto de Medicina Tropical da Univesidade de São Paulo	Samples: Ingra Morales Claro et al
Brazil/SP-L8-CD86/2020	EPI_ISL_476463	2020-03-20	Hospital da Clínicas da Faculdade de Medicina da Universidade de São Paulo	Instituto de Medicina Tropical da Univesidade de São Paulo	Samples: Ingra Morales Claro et al
Brazil/SP-L8-CD87/2020	EPI_ISL_476464	2020-03-22	Hospital da Clínicas da Faculdade de Medicina da Universidade de São Paulo	Instituto de Medicina Tropical da Univesidade de São Paulo	Samples: Ingra Morales Claro et al
Brazil/SP-L8-CD88/2020	EPI_ISL_476465	2020-03-23	Hospital da Clínicas da Faculdade de Medicina da Universidade de São Paulo	Instituto de Medicina Tropical da Univesidade de São Paulo	Samples: Ingra Morales Claro et al
Brazil/SP-L8-CD89/2020	EPI_ISL_476466	2020-03-23	Hospital da Clínicas da Faculdade de Medicina da Universidade de São Paulo	Instituto de Medicina Tropical da Univesidade de São Paulo	Samples: Ingra Morales Claro et al
Brazil/SP-L8-CD98/2020	EPI_ISL_476467	2020-03-23	Hospital da Clínicas da Faculdade de Medicina da Universidade de São Paulo	Instituto de Medicina Tropical da Univesidade de São Paulo	Samples: Ingra Morales Claro et al
Brazil/SP-L8-CD99/2020	EPI_ISL_476468	2020-03-24	Hospital da Clínicas da Faculdade de Medicina da Universidade de São Paulo	Instituto de Medicina Tropical da Univesidade de São Paulo	Samples: Ingra Morales Claro et al
Brazil/SP-L9-CD118/2020	EPI_ISL_476469	2020-03-24	Hospital da Clínicas da Faculdade de Medicina da Universidade de São Paulo	Instituto de Medicina Tropical da Univesidade de São Paulo	Samples: Ingra Morales Claro et al
Brazil/SP-L9-CD121/2020	EPI_ISL_476471	2020-03-17	Hospital da Clínicas da Faculdade de Medicina da Universidade de São Paulo	Instituto de Medicina Tropical da Univesidade de São Paulo	Samples: Ingra Morales Claro et al
Brazil/SP-L9-CD124/2020	EPI_ISL_476473	2020-03-23	Hospital da Clínicas da Faculdade de Medicina da Universidade de São Paulo	Instituto de Medicina Tropical da Univesidade de São Paulo	Samples: Ingra Morales Claro et al
Brazil/SP-L9-CD126/2020	EPI_ISL_476475	2020-03-24	Hospital da Clínicas da Faculdade de Medicina da Universidade de São Paulo	Instituto de Medicina Tropical da Univesidade de São Paulo	Samples: Ingra Morales Claro et al
Brazil/SP-L9-CD127/2020	EPI_ISL_476476	2020-03-24	Hospital da Clínicas da Faculdade de Medicina da Universidade de São Paulo	Instituto de Medicina Tropical da Univesidade de São Paulo	Samples: Ingra Morales Claro et al
Brazil/SP-L9-CD128/2020	EPI_ISL_476477	2020-03-23	Hospital da Clínicas da Faculdade de Medicina da Universidade de São Paulo	Instituto de Medicina Tropical da Univesidade de São Paulo	Samples: Ingra Morales Claro et al
Brazil/SP-L9-CD131/2020	EPI_ISL_476479	2020-03-19	Hospital da Clínicas da Faculdade de Medicina da Universidade de São Paulo	Instituto de Medicina Tropical da Univesidade de São Paulo	Samples: Ingra Morales Claro et al
Brazil/SP-L9-CD133/2020	EPI_ISL_476480	2020-03-23	Hospital da Clínicas da Faculdade de Medicina da Universidade de São Paulo	Instituto de Medicina Tropical da Univesidade de São Paulo	Samples: Ingra Morales Claro et al
Brazil/SP-L9-CD134/2020	EPI_ISL_476481	2020-03-23	Hospital da Clínicas da Faculdade de Medicina da Universidade de São Paulo	Instituto de Medicina Tropical da Univesidade de São Paulo	Samples: Ingra Morales Claro et al
Brazil/SP-L9-CD135/2020	EPI_ISL_476482	2020-03-24	Hospital da Clínicas da Faculdade de Medicina da Universidade de São Paulo	Instituto de Medicina Tropical da Univesidade de São Paulo	Samples: Ingra Morales Claro et al
Brazil/SP-L9-CD38/2020	EPI_ISL_476488	2020-03-16	Hospital da Clínicas da Faculdade de Medicina da Universidade de São Paulo	Instituto de Medicina Tropical da Univesidade de São Paulo	Samples: Ingra Morales Claro et al
Brazil/SP-L9-CD90/2020	EPI_ISL_476489	2020-03-24	Hospital da Clínicas da Faculdade de Medicina da Universidade de São Paulo	Instituto de Medicina Tropical da Univesidade de São Paulo	Samples: Ingra Morales Claro et al
Brazil/SP-L98-CD87979/2021	EPI_ISL_1004237	2021-02-09	Laboratório de Virologia - Instituto de Medicina Tropical - Universidade de São Paulo	Laboratório de Parasitologia Médica - Instituto de Medicina Tropical - Universidade de São Paulo	Camila Malta Romano et al
Brazil/SP-RP23/2020	EPI_ISL_613964	2020-03-30	Laboratory of Molecular Biology, Blood Center of Ribeirão Preto, Faculty of Medicine of Ribeirão Preto, University of São Paulo	Laboratory of Molecular Biology, Blood Center of Ribeirão Preto, Faculty of Medicine of Ribeirão Preto, University of São Paulo	Svetoslav N Slavov et al
Brazil/TO-1172/2020	EPI_ISL_943974	2020-09-25	LACEN do Estado de Tocantins	Instituto Adolfo Lutz, Interdiciplinary Procedures Center, Strategic Laboratory	Claudio Tavares Sacchi et al
Brazil/TO-1173/2020	EPI_ISL_943975	2020-09-25	LACEN do Estado de Tocantins	Instituto Adolfo Lutz, Interdiciplinary Procedures Center, Strategic Laboratory	Claudio Tavares Sacchi et al
Brazil/TO-1174/2020	EPI_ISL_943976	2020-09-29	LACEN do Estado de Tocantins	Instituto Adolfo Lutz, Interdiciplinary Procedures Center, Strategic Laboratory	Claudio Tavares Sacchi et al
Brazil/TO-1175/2020	EPI_ISL_943977	2020-09-29	LACEN do Estado de Tocantins	Instituto Adolfo Lutz, Interdiciplinary Procedures Center, Strategic Laboratory	Claudio Tavares Sacchi et al
Brazil/TO-1177/2020	EPI_ISL_943978	2020-10-08	LACEN do Estado de Tocantins	Instituto Adolfo Lutz, Interdiciplinary Procedures Center, Strategic Laboratory	Claudio Tavares Sacchi et al
Brazil/TO-1178/2020	EPI_ISL_943979	2020-10-10	LACEN do Estado de Tocantins	Instituto Adolfo Lutz, Interdiciplinary Procedures Center, Strategic Laboratory	Claudio Tavares Sacchi et al
Brazil/TO-1180/2020	EPI_ISL_943981	2020-10-14	LACEN do Estado de Tocantins	Instituto Adolfo Lutz, Interdiciplinary Procedures Center, Strategic Laboratory	Claudio Tavares Sacchi et al
Brazil/TO-1184/2020	EPI_ISL_943991	2020-10-15	LACEN do Estado de Tocantins	Instituto Adolfo Lutz, Interdiciplinary Procedures Center, Strategic Laboratory	Claudio Tavares Sacchi et al
Brazil/TO-1186/2020	EPI_ISL_943985	2020-10-26	LACEN do Estado de Tocantins	Instituto Adolfo Lutz, Interdiciplinary Procedures Center, Strategic Laboratory	Claudio Tavares Sacchi et al
Brazil/un-HIAE-SP04/2020	EPI_ISL_486429	2020-03-20	unknown	Clinical Laboratory, Hospital Israelita Albert Einstein	Malta et al
Brunei/6/2020	EPI_ISL_962877	2020-12-28	National Virology Reference Laboratory	National Public Health Laboratory, National Centre for Infectious Diseases	Tze Minn Mak et al
Brunei/7/2020	EPI_ISL_962878	2020-12-28	National Virology Reference Laboratory	National Public Health Laboratory, National Centre for Infectious Diseases	Tze Minn Mak et al
Canada/MB-NML-859/2020	EPI_ISL_582342	2020-03-30	Cadham Provincial Laboratory	National Microbiology Laboratory (NML)	Anna Majer et al
Canada/NS-NML-5170/2020	EPI_ISL_1055479	2020-12-30	QEII Health Sciences Centre	National Microbiology Laboratory (NML)	Anna Majer et al
Canada/ON-PHL-20-01783/2020	EPI_ISL_636934	2020-07	Public Health Ontario Laboratory	Public Health Ontario Laboratory	Vanessa G Allen et al
Canada/ON-SC0253/2020	EPI_ISL_876605	2020-08-23	Toronto Invasive Bacterial Diseases Network	McMaster University	Allison McGeer et al
Chile/RM-158209/2020	EPI_ISL_746686	2020-08-22	Genetica Molecular and Subdepartamento de Virologia ISP Chile	Instituto de Salud Publica de Chile	Javier Tognarelli et al
Colombia/AMA-INS-VG-391/2021	EPI_ISL_906145	2021-01-07	Laboratorio de Salud Publica de Amazonas	Instituto Nacional de Salud- Dirección de Investigación en Salud Pública, Universidad de los Andes- Applied genomics research group, Vicerrectoria de Investigación y Creación, Universidad de los Andes- Systems and Computing Engineering Department	Katherine Laiton-Donato et al
Colombia/AMA-INS-VG-632/2021	EPI_ISL_956288	2021-01-13	Instituto Nacional de Salud- Dirección de Redes de Laboratorios de Salud Pública	Instituto Nacional de Salud- Dirección de Investigación en Salud Pública	Katherine Laiton-Donato et al
Colombia/DC-INS-VG-457/2021	EPI_ISL_956305	2021-01-10	ESE INSTITUTO NACIONAL DE CANCEROLOGIA	Instituto Nacional de Salud- Dirección de Investigación en Salud Pública	Katherine Laiton-Donato et al
CzechRepublic/IAB20_016_013/2020	EPI_ISL_889342	2020-07-20	The University Hospital Brno	Institute of Applied Biotechnologies a.s.	Petr Klempt et al
CzechRepublic/NRL-7913/2020	EPI_ISL_541336	2020-07-27	The National Institute of Public Health	State Veterinary Institute Prague	Nagy et al
CzechRepublic/NRL-7915/2020	EPI_ISL_541337	2020-07-27	The National Institute of Public Health	State Veterinary Institute Prague	Nagy et al
Denmark/DCGC-34871/2021	EPI_ISL_926011	2021-01-25	Department of Virus and Microbiological Special Diagnostics, Statens Serum Institut, Copenhagen, Denmark	Aalborg University	Danish Covid-19 Genome Consortium et al
Denmark/DCGC-40511/2021	EPI_ISL_972188	2021-01-25	Department of Virus and Microbiological Special Diagnostics, Statens Serum Institut, Copenhagen, Denmark	Aalborg University	Danish Covid-19 Genome Consortium et al
England/204221451/2020	EPI_ISL_593819	2020	Respiratory Virus Unit, Microbiology Services Colindale, Public Health England	Respiratory Virus Unit, Microbiology Services Colindale, Public Health England	PHE Covid Sequencing Team et al
England/ALDP-5A32C8/2020	EPI_ISL_558798	2020-06-14	Lighthouse Lab in Alderley Park	Wellcome Sanger Institute for the COVID-19 Genomics UK (COG-UK) consortium	The Lighthouse Lab in Alderley Park et al
England/ALDP-91629F/2020	EPI_ISL_551467	2020-06-22	Lighthouse Lab in Alderley Park	Wellcome Sanger Institute for the COVID-19 Genomics UK (COG-UK) consortium	The Lighthouse Lab in Alderley Park et al
England/ALDP-94C685/2020	EPI_ISL_555867	2020-06-15	Lighthouse Lab in Alderley Park	Wellcome Sanger Institute for the COVID-19 Genomics UK (COG-UK) consortium	The Lighthouse Lab in Alderley Park et al
England/ALDP-BB31B3/2020	EPI_ISL_703236	2020-11-19	Lighthouse Lab in Alderley Park	Wellcome Sanger Institute for the COVID-19 Genomics UK (COG-UK) Consortium	Jacquelyn Wynn et al
England/ALDP-BB39D9/2020	EPI_ISL_702976	2020-11-19	Lighthouse Lab in Alderley Park	Wellcome Sanger Institute for the COVID-19 Genomics UK (COG-UK) Consortium	Jacquelyn Wynn et al
England/ALDP-C3AC67/2020	EPI_ISL_730661	2020-12-08	Lighthouse Lab in Alderley Park	Wellcome Sanger Institute for the COVID-19 Genomics UK (COG-UK) Consortium	Jacquelyn Wynn et al
England/ALDP-CE12D6/2020	EPI_ISL_800134	2020-12-24	Lighthouse Lab in Alderley Park	Wellcome Sanger Institute for the COVID-19 Genomics UK (COG-UK) Consortium	Jacquelyn Wynn et al
England/ALDP-E87F8E/2021	EPI_ISL_836765	2021-01-03	Lighthouse Lab in Alderley Park	Wellcome Sanger Institute for the COVID-19 Genomics UK (COG-UK) Consortium	Jacquelyn Wynn et al
England/ALDP-E87FBB/2021	EPI_ISL_836928	2021-01-03	Lighthouse Lab in Alderley Park	Wellcome Sanger Institute for the COVID-19 Genomics UK (COG-UK) Consortium	Jacquelyn Wynn et al
England/BHRT-24B3794/2020	EPI_ISL_528807	2020-05-27	Microbiology Department, Barking Havering and Redbridge University Hospitals NHS trust	Wellcome Sanger Institute for the COVID-19 Genomics UK (COG-UK) consortium	Amy Ash et al
England/BHRT-24B3819/2020	EPI_ISL_528808	2020-05-17	Microbiology Department, Barking Havering and Redbridge University Hospitals NHS trust	Wellcome Sanger Institute for the COVID-19 Genomics UK (COG-UK) consortium	Amy Ash et al
England/BHRT-24B3925/2020	EPI_ISL_528790	2020-05-21	Microbiology Department, Barking Havering and Redbridge University Hospitals NHS trust	Wellcome Sanger Institute for the COVID-19 Genomics UK (COG-UK) consortium	Amy Ash et al
England/BHRT-24B3A6E/2020	EPI_ISL_528800	2020-06-02	Microbiology Department, Barking Havering and Redbridge University Hospitals NHS trust	Wellcome Sanger Institute for the COVID-19 Genomics UK (COG-UK) consortium	Amy Ash et al
England/CAMC-B9ABD2/2020	EPI_ISL_673528	2020-11-15	Lighthouse Lab in Cambridge	Wellcome Sanger Institute for the COVID-19 Genomics UK (COG-UK) Consortium	Rob Howes et al
England/CAMC-FB204A/2021	EPI_ISL_857679	2021-01-11	Lighthouse Lab in Cambridge	Wellcome Sanger Institute for the COVID-19 Genomics UK (COG-UK) Consortium	Rob Howes et al
England/LOND-12F11CE/2020	EPI_ISL_1104672	2020-12-12	University College London, Great Ormond Street Hospital for Children NHS Foundation Trust, Imperial College Healthcare NHS Trust	COVID-19 Genomics UK (COG-UK) Consortium	Sergi Castellano et al
England/MILK-99D597/2020	EPI_ISL_549833	2020-08-30	Lighthouse Lab in Milton Keynes	Wellcome Sanger Institute for the COVID-19 Genomics UK (COG-UK) consortium	The Lighthouse Lab in Milton Keynes et al
England/MILK-ABBBBE/2020	EPI_ISL_631036	2020-10-21	Lighthouse Lab in Milton Keynes	Wellcome Sanger Institute for the COVID-19 Genomics UK (COG-UK) consortium	The Lighthouse Lab in Milton Keynes et al
England/MILK-ABBFD0/2020	EPI_ISL_630998	2020-10-22	Lighthouse Lab in Milton Keynes	Wellcome Sanger Institute for the COVID-19 Genomics UK (COG-UK) consortium	The Lighthouse Lab in Milton Keynes et al
England/MILK-AC9607/2020	EPI_ISL_629164	2020-10-21	Lighthouse Lab in Milton Keynes	Wellcome Sanger Institute for the COVID-19 Genomics UK (COG-UK) consortium	The Lighthouse Lab in Milton Keynes et al
England/MILK-ACFE45/2020	EPI_ISL_651545	2020-10-22	Oxford Viromics, NDM, University of Oxford; Oxford University Hospitals; Basingstoke and North Hampshire Hospital	COVID-19 Genomics UK (COG-UK) Consortium	Tanya Golubchik et al
England/MILK-ACFE90/2020	EPI_ISL_652142	2020-10-22	Oxford Viromics, NDM, University of Oxford; Oxford University Hospitals; Basingstoke and North Hampshire Hospital	COVID-19 Genomics UK (COG-UK) Consortium	Tanya Golubchik et al
England/MILK-B3A7FE/2020	EPI_ISL_706038	2020-11-02	Oxford Viromics, NDM, University of Oxford; Oxford University Hospitals; Basingstoke and North Hampshire Hospital	COVID-19 Genomics UK (COG-UK) Consortium	Tanya Golubchik et al
England/MILK-BAACAF/2020	EPI_ISL_783141	2020-11-18	Lighthouse Lab in Milton Keynes	Wellcome Sanger Institute for the COVID-19 Genomics UK (COG-UK) Consortium	The Lighthouse Lab in Milton Keynes et al
England/MILK-C00383/2020	EPI_ISL_760881	2020-12-02	Lighthouse Lab in Milton Keynes	Wellcome Sanger Institute for the COVID-19 Genomics UK (COG-UK) Consortium	The Lighthouse Lab in Milton Keynes et al
England/MILK-C0BAB0/2020	EPI_ISL_760963	2020-12-05	Lighthouse Lab in Milton Keynes	Wellcome Sanger Institute for the COVID-19 Genomics UK (COG-UK) Consortium	The Lighthouse Lab in Milton Keynes et al
England/MILK-D07E11/2020	EPI_ISL_781370	2020-12-19	Lighthouse Lab in Milton Keynes	Wellcome Sanger Institute for the COVID-19 Genomics UK (COG-UK) Consortium	The Lighthouse Lab in Milton Keynes et al
England/MILK-D6461A/2020	EPI_ISL_798972	2020-12-24	Lighthouse Lab in Milton Keynes	Wellcome Sanger Institute for the COVID-19 Genomics UK (COG-UK) Consortium	The Lighthouse Lab in Milton Keynes et al
England/MILK-F88E43/2021	EPI_ISL_875048	2021-01-07	Lighthouse Lab in Milton Keynes	Wellcome Sanger Institute for the COVID-19 Genomics UK (COG-UK) Consortium	The Lighthouse Lab in Milton Keynes et al
England/NORT-29D473/2020	EPI_ISL_488053	2020-05-03	NU-OMICS DNA Sequencing research facility, Northumbria University	Wellcome Sanger Institute for the COVID-19 Genomics UK (COG-UK) consortium	Chris Duncan et al
England/NORT-29DC8A/2020	EPI_ISL_484313	2020-05-07	Northumbria University / South Tees Hospitals NHS Foundation Trust / North Cumbria Integrated Care NHS Foundation Trust / North Tees and Hartlepool NHS Foundation Trust / Newcastle Hospitals NHS Foundation Trust	COVID-19 Genomics UK (COG-UK) Consortium	Darren L Smith et al
England/NORT-29ECF2/2020	EPI_ISL_490482	2020-05-11	Northumbria University / South Tees Hospitals NHS Foundation Trust / North Cumbria Integrated Care NHS Foundation Trust / North Tees and Hartlepool NHS Foundation Trust / Newcastle Hospitals NHS Foundation Trust	COVID-19 Genomics UK (COG-UK) Consortium	Darren L Smith et al
England/QEUH-9B7A5C/2020	EPI_ISL_590506	2020-09-04	Lighthouse Lab in Glasgow	Wellcome Sanger Institute for the COVID-19 Genomics UK (COG-UK) consortium	Harper VanSteenhouse et al
England/QEUH-9B7A6B/2020	EPI_ISL_590564	2020-09-03	Lighthouse Lab in Glasgow	Wellcome Sanger Institute for the COVID-19 Genomics UK (COG-UK) consortium	Harper VanSteenhouse et al
England/QEUH-A4B087/2020	EPI_ISL_637811	2020-10-05	Department of Pathology, University of Cambridge	COVID-19 Genomics UK (COG-UK) Consortium	Aminu S. Jahun et al
England/QEUH-CC1F3F/2020	EPI_ISL_760740	2020-12-17	Lighthouse Lab in Glasgow	Wellcome Sanger Institute for the COVID-19 Genomics UK (COG-UK) Consortium	Harper VanSteenhouse et al
England/QEUH-CC3B66/2020	EPI_ISL_760416	2020-12-21	Lighthouse Lab in Glasgow	Wellcome Sanger Institute for the COVID-19 Genomics UK (COG-UK) Consortium	Harper VanSteenhouse et al
England/QEUH-EF45B7/2021	EPI_ISL_834755	2021-01-05	Lighthouse Lab in Glasgow	Wellcome Sanger Institute for the COVID-19 Genomics UK (COG-UK) Consortium	Harper VanSteenhouse et al
England/RAND-12DFDA4/2021	EPI_ISL_1100028	2021-02-10	Randox Laboratories	Wellcome Sanger Institute for the COVID-19 Genomics UK (COG-UK) Consortium	Randox Laboratories et al
England/TFCI-26FCBCE/2020	EPI_ISL_814619	2020-12-19	Bioinformatics and Biostatistics Lab, Advanced Sequencing Facility	COVID-19 Genomics UK (COG-UK) Consortium	Aengus Stewart et al
France/un-HMN-21022040396/2021	EPI_ISL_1085508	2021-02-04	Hpital Piti-Salptrire	Department of Virology, Henri Mondor University Hospital, Assistance Publique Hôpitaux de Paris, Université Paris-Est Créteil, INSERM U955	Christophe Rodriguez et al
Fujian/IM3520002T/2020	EPI_ISL_431180	2020-03-15	Fujian Center for Disease Control and Prevention	Fujian Center for Disease Control and Prevention	Lin Qi et al
Fujian/IM3520003T/2020	EPI_ISL_431240	2020-03-16	Fujian Center for Disease Control and Prevention	Fujian Center for Disease Control and Prevention	Lin Qi et al
Gibraltar/203160593/2020	EPI_ISL_547433	2020-07-24	Microbiology, Department of Pathology, St. Bernard's Hospital, Gibraltar Health Authority	Respiratory Virus Unit, Microbiology Services Colindale, Public Health England	PHE Covid Sequencing Team et al
Gibraltar/203160594/2020	EPI_ISL_547434	2020-07-22	Microbiology, Department of Pathology, St. Bernard's Hospital, Gibraltar Health Authority	Respiratory Virus Unit, Microbiology Services Colindale, Public Health England	PHE Covid Sequencing Team et al
Gibraltar/203160595/2020	EPI_ISL_547435	2020-07-27	Microbiology, Department of Pathology, St. Bernard's Hospital, Gibraltar Health Authority	Respiratory Virus Unit, Microbiology Services Colindale, Public Health England	PHE Covid Sequencing Team et al
Gibraltar/203360721/2020	EPI_ISL_547437	2020-07-22	Microbiology, Department of Pathology, St. Bernard's Hospital, Gibraltar Health Authority	Respiratory Virus Unit, Microbiology Services Colindale, Public Health England	PHE Covid Sequencing Team et al
HongKong/HKU-201216-266/2020	EPI_ISL_1034665	2020-09-21	Department of Microbiology, The University of Hong Kong	Department of Microbiology, The University of Hong Kong	Kelvin K.W. To et al
India/KA-NIMH-SEQ-131/2021	EPI_ISL_995714	2021-01-21	KEMPEGOWDA INTERNATIONAL AIRPORT	Department of Neurovirology, National Institute of Mental Health and Neurosciences (NIMHANS)	Chitra Pattabiraman et al
India/MH-GA71/2020	EPI_ISL_508266	2020-06-18	Government Medical College	National Institute of Biomedical Genomics	Arindam Maitra et al
India/TG-CCMB-AA01/2020	EPI_ISL_539667	2020-08-10	CSIR-Centre for Cellular and Molecular Biology	CSIR-Centre for Cellular and Molecular Biology	Shagufta Khan et al
India/TG-CCMB-AA33/2020	EPI_ISL_539668	2020-08-10	CSIR-Centre for Cellular and Molecular Biology	CSIR-Centre for Cellular and Molecular Biology	Shagufta Khan et al
Iran/Tehran-NIC12RC/2020	EPI_ISL_959284	2020-11-05	National Influenza Center, Virology Department	National Influenza Center	V Salimi et al
Ireland/D-NVRL-84IRL82971/2021	EPI_ISL_1001260	2021-01-31	National Virus Reference Laboratory	National Virus Reference Laboratory	Michael Carr et al
Israel/CVL-2720/2021	EPI_ISL_1073384	2021-01-19	Israel Central Virology laboratory	Israel National Consortium for SARS-CoV-2 sequencing	Neta Zuckerman et al
Italy/FVG-ISS-6540_Res/2020	EPI_ISL_877765	2020-12-21	UCO Igiene e Sanità Pubblica, ASUGI, Trieste, Italy; Laboratorio di Virologia Molecolare, ICGEB, Trieste, Italy	Laboratorio di Genomica ed Epigenomica sistema Argo, Area SciencePark, Trieste, Italy;	Pierlanfranco D'Agaro et al
Japan/IC-0006/2020	EPI_ISL_591352	2020-06-13	Pathogen Genomics Center, National Institute of Infectious Diseases	Pathogen Genomics Center, National Institute of Infectious Diseases	Tsuyoshi Sekizuka et al
Japan/IC-0028/2020	EPI_ISL_591372	2020-05-25	Pathogen Genomics Center, National Institute of Infectious Diseases	Pathogen Genomics Center, National Institute of Infectious Diseases	Tsuyoshi Sekizuka et al
Japan/IC-0031/2020	EPI_ISL_591537	2020-06-06	Pathogen Genomics Center, National Institute of Infectious Diseases	Pathogen Genomics Center, National Institute of Infectious Diseases	Tsuyoshi Sekizuka et al
Japan/IC-0032/2020	EPI_ISL_591538	2020-06-06	Pathogen Genomics Center, National Institute of Infectious Diseases	Pathogen Genomics Center, National Institute of Infectious Diseases	Tsuyoshi Sekizuka et al
Japan/IC-0060/2020	EPI_ISL_591402	2020-06-13	Pathogen Genomics Center, National Institute of Infectious Diseases	Pathogen Genomics Center, National Institute of Infectious Diseases	Tsuyoshi Sekizuka et al
Japan/IC-0069/2020	EPI_ISL_591411	2020-07-02	Pathogen Genomics Center, National Institute of Infectious Diseases	Pathogen Genomics Center, National Institute of Infectious Diseases	Tsuyoshi Sekizuka et al
Japan/IC-0108/2020	EPI_ISL_591449	2020-07-24	Pathogen Genomics Center, National Institute of Infectious Diseases	Pathogen Genomics Center, National Institute of Infectious Diseases	Tsuyoshi Sekizuka et al
Japan/IC-0109/2020	EPI_ISL_591450	2020-07-25	Pathogen Genomics Center, National Institute of Infectious Diseases	Pathogen Genomics Center, National Institute of Infectious Diseases	Tsuyoshi Sekizuka et al
Japan/IC-0111/2020	EPI_ISL_591452	2020-07-26	Pathogen Genomics Center, National Institute of Infectious Diseases	Pathogen Genomics Center, National Institute of Infectious Diseases	Tsuyoshi Sekizuka et al
Japan/IC-0114/2020	EPI_ISL_591455	2020-07-28	Pathogen Genomics Center, National Institute of Infectious Diseases	Pathogen Genomics Center, National Institute of Infectious Diseases	Tsuyoshi Sekizuka et al
Japan/IC-0117/2020	EPI_ISL_591458	2020-07-28	Pathogen Genomics Center, National Institute of Infectious Diseases	Pathogen Genomics Center, National Institute of Infectious Diseases	Tsuyoshi Sekizuka et al
Japan/IC-0118/2020	EPI_ISL_591459	2020-07-28	Pathogen Genomics Center, National Institute of Infectious Diseases	Pathogen Genomics Center, National Institute of Infectious Diseases	Tsuyoshi Sekizuka et al
Japan/IC-0132/2020	EPI_ISL_667561	2020-07-08	Pathogen Genomics Center, National Institute of Infectious Diseases	Pathogen Genomics Center, National Institute of Infectious Diseases	Tsuyoshi Sekizuka et al
Japan/IC-0149/2020	EPI_ISL_667578	2020-08-04	Pathogen Genomics Center, National Institute of Infectious Diseases	Pathogen Genomics Center, National Institute of Infectious Diseases	Tsuyoshi Sekizuka et al
Japan/IC-0197/2020	EPI_ISL_667626	2020-07-11	Pathogen Genomics Center, National Institute of Infectious Diseases	Pathogen Genomics Center, National Institute of Infectious Diseases	Tsuyoshi Sekizuka et al
Japan/IC-0204/2020	EPI_ISL_667633	2020-07-19	Pathogen Genomics Center, National Institute of Infectious Diseases	Pathogen Genomics Center, National Institute of Infectious Diseases	Tsuyoshi Sekizuka et al
Japan/IC-0210/2020	EPI_ISL_667639	2020-06-13	Pathogen Genomics Center, National Institute of Infectious Diseases	Pathogen Genomics Center, National Institute of Infectious Diseases	Tsuyoshi Sekizuka et al
Japan/IC-0220/2020	EPI_ISL_667649	2020-07-21	Pathogen Genomics Center, National Institute of Infectious Diseases	Pathogen Genomics Center, National Institute of Infectious Diseases	Tsuyoshi Sekizuka et al
Japan/IC-0221/2020	EPI_ISL_667650	2020-07-28	Pathogen Genomics Center, National Institute of Infectious Diseases	Pathogen Genomics Center, National Institute of Infectious Diseases	Tsuyoshi Sekizuka et al
Japan/IC-0234/2020	EPI_ISL_667663	2020-09-01	Pathogen Genomics Center, National Institute of Infectious Diseases	Pathogen Genomics Center, National Institute of Infectious Diseases	Tsuyoshi Sekizuka et al
Japan/IC-0253/2020	EPI_ISL_667682	2020-10-20	Pathogen Genomics Center, National Institute of Infectious Diseases	Pathogen Genomics Center, National Institute of Infectious Diseases	Tsuyoshi Sekizuka et al
Japan/IC-0358/2020	EPI_ISL_721601	2020-11-16	Pathogen Genomics Center, National Institute of Infectious Diseases	Pathogen Genomics Center, National Institute of Infectious Diseases	Tsuyoshi Sekizuka et al
Japan/IC-0381/2020	EPI_ISL_721570	2020-11-27	Pathogen Genomics Center, National Institute of Infectious Diseases	Pathogen Genomics Center, National Institute of Infectious Diseases	Tsuyoshi Sekizuka et al
Japan/IC-0401/2020	EPI_ISL_736895	2020-12-11	Pathogen Genomics Center, National Institute of Infectious Diseases	Pathogen Genomics Center, National Institute of Infectious Diseases	Tsuyoshi Sekizuka et al
Japan/IC-0443/2020	EPI_ISL_768652	2020-11-24	Pathogen Genomics Center, National Institute of Infectious Diseases	Pathogen Genomics Center, National Institute of Infectious Diseases	Tsuyoshi Sekizuka et al
Japan/IC-0445/2020	EPI_ISL_768654	2020-11-30	Pathogen Genomics Center, National Institute of Infectious Diseases	Pathogen Genomics Center, National Institute of Infectious Diseases	Tsuyoshi Sekizuka et al
Japan/IC-0500/2020	EPI_ISL_768709	2020-12-26	Pathogen Genomics Center, National Institute of Infectious Diseases	Pathogen Genomics Center, National Institute of Infectious Diseases	Tsuyoshi Sekizuka et al
Japan/IC-0524/2020	EPI_ISL_779207	2020-12-28	Pathogen Genomics Center, National Institute of Infectious Diseases	Pathogen Genomics Center, National Institute of Infectious Diseases	Tsuyoshi Sekizuka et al
Japan/IC-0526/2020	EPI_ISL_779209	2020-12-29	Pathogen Genomics Center, National Institute of Infectious Diseases	Pathogen Genomics Center, National Institute of Infectious Diseases	Tsuyoshi Sekizuka et al
Japan/IC-0533/2020	EPI_ISL_779216	2020-12-31	Pathogen Genomics Center, National Institute of Infectious Diseases	Pathogen Genomics Center, National Institute of Infectious Diseases	Tsuyoshi Sekizuka et al
Japan/IC-0566/2020	EPI_ISL_779245	2020-09-09	Pathogen Genomics Center, National Institute of Infectious Diseases	Pathogen Genomics Center, National Institute of Infectious Diseases	Tsuyoshi Sekizuka et al
Japan/IC-0567/2020	EPI_ISL_779246	2020-09-11	Pathogen Genomics Center, National Institute of Infectious Diseases	Pathogen Genomics Center, National Institute of Infectious Diseases	Tsuyoshi Sekizuka et al
Japan/IC-0694/2021	EPI_ISL_825428	2021-01-09	Pathogen Genomics Center, National Institute of Infectious Diseases	Pathogen Genomics Center, National Institute of Infectious Diseases	Tsuyoshi Sekizuka et al
Japan/IC-0736/2021	EPI_ISL_860113	2021-01-17	Pathogen Genomics Center, National Institute of Infectious Diseases	Pathogen Genomics Center, National Institute of Infectious Diseases	Tsuyoshi Sekizuka et al
Japan/IC-0776/2021	EPI_ISL_1046774	2021-01-31	SARS-CoV-2 testing team, National Institute of Infectious Diseases	Pathogen Genomics Center, National Institute of Infectious Diseases	Tsuyoshi Sekizuka et al
Japan/IC-0779/2021	EPI_ISL_1046782	2021-01-28	SARS-CoV-2 testing team, National Institute of Infectious Diseases	Pathogen Genomics Center, National Institute of Infectious Diseases	Tsuyoshi Sekizuka et al
Japan/PG-10923/2020	EPI_ISL_901583	2020-08-10	Pathogen Genomics Center, National Institute of Infectious Diseases	Pathogen Genomics Center, National Institute of Infectious Diseases	Tsuyoshi Sekizuka et al
Japan/PG-10945/2020	EPI_ISL_901605	2020-08-21	Pathogen Genomics Center, National Institute of Infectious Diseases	Pathogen Genomics Center, National Institute of Infectious Diseases	Tsuyoshi Sekizuka et al
Japan/PG-17511/2021	EPI_ISL_1131143	2021-01-10	Osaka Institute of Public Health, Morinomiya Center	Pathogen Genomics Center, National Institute of Infectious Diseases	Tsuyoshi Sekizuka et al
Japan/PG-18483/2021	EPI_ISL_1127124	2021-01-10	Pathogen Genomics Center, National Institute of Infectious Diseases	Pathogen Genomics Center, National Institute of Infectious Diseases	Tsuyoshi Sekizuka et al
Japan/PG-18485/2021	EPI_ISL_1127125	2021-01-12	Pathogen Genomics Center, National Institute of Infectious Diseases	Pathogen Genomics Center, National Institute of Infectious Diseases	Tsuyoshi Sekizuka et al
Japan/PG-19156/2021	EPI_ISL_1127905	2021-01	SARS-CoV-2 testing team, National Institute of Infectious Diseases	Pathogen Genomics Center, National Institute of Infectious Diseases	Tsuyoshi Sekizuka et al
Japan/PG-19157/2021	EPI_ISL_1127906	2021-01	SARS-CoV-2 testing team, National Institute of Infectious Diseases	Pathogen Genomics Center, National Institute of Infectious Diseases	Tsuyoshi Sekizuka et al
Japan/PG-19158/2021	EPI_ISL_1127907	2021-01	SARS-CoV-2 testing team, National Institute of Infectious Diseases	Pathogen Genomics Center, National Institute of Infectious Diseases	Tsuyoshi Sekizuka et al
Japan/PG-19160/2021	EPI_ISL_1127909	2021-01	SARS-CoV-2 testing team, National Institute of Infectious Diseases	Pathogen Genomics Center, National Institute of Infectious Diseases	Tsuyoshi Sekizuka et al
Japan/PG-20015/2021	EPI_ISL_1124518	2021-01	SARS-CoV-2 testing team, National Institute of Infectious Diseases	Pathogen Genomics Center, National Institute of Infectious Diseases	Tsuyoshi Sekizuka et al
Japan/PG-20016/2021	EPI_ISL_1124519	2021-01	SARS-CoV-2 testing team, National Institute of Infectious Diseases	Pathogen Genomics Center, National Institute of Infectious Diseases	Tsuyoshi Sekizuka et al
Japan/PG-20018/2021	EPI_ISL_1124523	2021-01	SARS-CoV-2 testing team, National Institute of Infectious Diseases	Pathogen Genomics Center, National Institute of Infectious Diseases	Tsuyoshi Sekizuka et al
Japan/PG-20019/2021	EPI_ISL_1124525	2021-01	SARS-CoV-2 testing team, National Institute of Infectious Diseases	Pathogen Genomics Center, National Institute of Infectious Diseases	Tsuyoshi Sekizuka et al
Japan/PG-20020/2021	EPI_ISL_1124527	2021-01	SARS-CoV-2 testing team, National Institute of Infectious Diseases	Pathogen Genomics Center, National Institute of Infectious Diseases	Tsuyoshi Sekizuka et al
Japan/PG-20044/2021	EPI_ISL_1124567	2021-01	SARS-CoV-2 testing team, National Institute of Infectious Diseases	Pathogen Genomics Center, National Institute of Infectious Diseases	Tsuyoshi Sekizuka et al
Japan/PG-2686/2020	EPI_ISL_690818	2020-03-23	Kanagawa Prefectural Institute of Public Health	Pathogen Genomics Center, National Institute of Infectious Diseases	Tsuyoshi Sekizuka et al
Japan/PG-3149/2020	EPI_ISL_690635	2020-06-23	Pathogen Genomics Center, National Institute of Infectious Diseases	Pathogen Genomics Center, National Institute of Infectious Diseases	Tsuyoshi Sekizuka et al
Japan/PG-8711/2020	EPI_ISL_686307	2020-08-28	Pathogen Genomics Center, National Institute of Infectious Diseases	Pathogen Genomics Center, National Institute of Infectious Diseases	Tsuyoshi Sekizuka et al
Luxembourg/LNS0817333/2021	EPI_ISL_911195	2021-01-17	Laboratoire national de sante, Microbiology, Virology	Laboratoire national de sante, Microbiology, Microbial Genomics Platform	Anke Wienecke-Baldacchino et al
Mexico/CMX-INMEGEN-12-03-05/2020	EPI_ISL_955192	2020-11-20	Instituto Nacional de Medicina Genomica	Instituto Nacional de Medicina Genomica	Hidalgo-Miranda A et al
Mexico/NLE-UANL-015/2021	EPI_ISL_979352	2021-01-10	Laboratorio Estatal de Salud Pública de Nuevo León	Laboratorio de Infectología Molecular, Departamento de Bioquímica y Medicina Molecular,Facultad de Medicina - Universidad Autónoma de Nuevo León	Kame A. Galán-Huerta et al
Mexico/NLE-UANL-016/2021	EPI_ISL_1091241	2021-01-15	Laboratorio Estatal de Salud Pública de Nuevo León	Laboratorio de Infectología Molecular, Departamento de Bioquímica y Medicina Molecular,Facultad de Medicina - Universidad Autónoma de Nuevo León	Kame A. Galán-Huerta et al
Mexico/NLE-UANL-087/2020	EPI_ISL_961766	2020-07-21	Laboratorio de Infectología, Servicio de Infectología, Hospital Universitario Dr. José Eleuterio González - Universidad Autónoma de Nuevo León	Laboratorio de Infectología Molecular, Departamento de Bioquímica y Medicina Molecular,Facultad de Medicina - Universidad Autónoma de Nuevo León	Kame A. Galán-Huerta et al
Netherlands/NH-RIVM-11503/2021	EPI_ISL_1014436	2021-01-29	Dutch COVID-19 response team	National Institute for Public Health and the Environment (RIVM)	Adam Meijer et al
Netherlands/UT-RIVM-10064/2020	EPI_ISL_547519	2020-04-08	Dutch COVID-19 response team	National Institute for Public Health and the Environment (RIVM)	Adam Meijer et al
Netherlands/UT-RIVM-12019/2021	EPI_ISL_1014104	2021-01-27	Dutch COVID-19 response team	National Institute for Public Health and the Environment (RIVM)	Adam Meijer et al
NewZealand/20VR2652/2020	EPI_ISL_579320	2020	LabPLUS	Institute of Environmental Science and Research (ESR)	Xiaoyun Ren et al
NewZealand/21CV0019/2020	EPI_ISL_794621	2020-12-29	LabPLUS	Institute of Environmental Science and Research (ESR)	Xiaoyun Ren et al
NorthernIreland/NIRE-236236/2021	EPI_ISL_920984	2021-01-12	Regional Virus Laboratory, Belfast Health and Social Care Trust	COVID-19 Genomics UK (COG-UK) Consortium	Conall McCaughey et al
Norway/0528/2021	EPI_ISL_860285	2021-01-02	Department of Medical Microbiology, St. Olavs hospital	Norwegian Institute of Public Health, Department of Virology	Kathrine Stene-Johansen et al
Norway/0537/2021	EPI_ISL_860287	2021-01-04	Department of Medical Microbiology, St. Olavs hospital	Norwegian Institute of Public Health, Department of Virology	Kathrine Stene-Johansen et al
Norway/0725/2021	EPI_ISL_1118453	2021-01-05	Nordland Hospital - Bodo, Laboratory Department, Molecular Biology Unit	Norwegian Institute of Public Health, Department of Virology	Kathrine Stene-Johansen et al
Norway/0832/2021	EPI_ISL_1034346	2021-01-02	Department of Medical Microbiology, St. Olavs hospital	Norwegian Institute of Public Health, Department of Virology	Kathrine Stene-Johansen et al
Norway/0833/2021	EPI_ISL_1034353	2021-01-02	Department of Medical Microbiology, St. Olavs hospital	Norwegian Institute of Public Health, Department of Virology	Kathrine Stene-Johansen et al
Norway/0834/2021	EPI_ISL_1118468	2021-01-04	Department of Medical Microbiology, St. Olavs hospital	Norwegian Institute of Public Health, Department of Virology	Kathrine Stene-Johansen et al
Norway/0835/2021	EPI_ISL_1034356	2021-01-04	Department of Medical Microbiology, St. Olavs hospital	Norwegian Institute of Public Health, Department of Virology	Kathrine Stene-Johansen et al
Norway/0836/2021	EPI_ISL_1034354	2021-01-04	Department of Medical Microbiology, St. Olavs hospital	Norwegian Institute of Public Health, Department of Virology	Kathrine Stene-Johansen et al
Norway/0837/2021	EPI_ISL_1034357	2021-01-04	Department of Medical Microbiology, St. Olavs hospital	Norwegian Institute of Public Health, Department of Virology	Kathrine Stene-Johansen et al
Norway/0838/2021	EPI_ISL_1034355	2021-01-04	Department of Medical Microbiology, St. Olavs hospital	Norwegian Institute of Public Health, Department of Virology	Kathrine Stene-Johansen et al
Norway/0839/2021	EPI_ISL_1034360	2021-01-11	Department of Medical Microbiology, St. Olavs hospital	Norwegian Institute of Public Health, Department of Virology	Kathrine Stene-Johansen et al
Norway/0841/2021	EPI_ISL_1034361	2021-01-11	Department of Medical Microbiology, St. Olavs hospital	Norwegian Institute of Public Health, Department of Virology	Kathrine Stene-Johansen et al
Norway/1676/2021	EPI_ISL_1118469	2021-01-07	Department of Medical Microbiology, St. Olavs hospital	Norwegian Institute of Public Health, Department of Virology	Kathrine Stene-Johansen et al
Norway/1680/2021	EPI_ISL_1118514	2021-01-22	Department of Medical Microbiology, St. Olavs hospital	Norwegian Institute of Public Health, Department of Virology	Kathrine Stene-Johansen et al
Norway/1916/2021	EPI_ISL_1013464	2021-01-26	Unilabs Laboratory Medicine	Norwegian Institute of Public Health, Department of Virology	Kathrine Stene-Johansen et al
Norway/3069/2020	EPI_ISL_549084	2020-08-10	Akershus University Hospital, Department for Microbiology and Infectious Disease Control	Norwegian Institute of Public Health, Department of Virology	Kathrine Stene-Johansen et al
Peru/HUA-INS-682/2020	EPI_ISL_1111142	2020-12-16	Laboratorio de Referencia Nacional de Virus Respiratorio. Instituto Nacional de Salud Perú	Laboratorio de Referencia Nacional de Enteropatógenos. Instituto Nacional de Salud del Perú	Ronnie Gavilan Chavez et al
Peru/HUA-INS-686/2020	EPI_ISL_1111146	2020-12-30	Laboratorio de Referencia Nacional de Virus Respiratorio. Instituto Nacional de Salud Perú	Laboratorio de Referencia Nacional de Enteropatógenos. Instituto Nacional de Salud del Perú	Ronnie Gavilan Chavez et al
Philippines/PH-PGC-02772/2021	EPI_ISL_1122458	2021-01-16	The Lord's Grace Medical and Industrial Clinic	Philippine Genome Center	Francis A. Tablizo et al
Philippines/PH-PGC-03040/2021	EPI_ISL_1081828	2021-01-25	Davao One World	Philippine Genome Center	Francis A. Tablizo et al
Philippines/PH-PGC-04222/2021	EPI_ISL_1122457	2021-02-01	Hi-Precision Diagnostics	Philippine Genome Center	Francis A. Tablizo et al
Philippines/PH-PGC-04290/2021	EPI_ISL_1122455	2021-01-23	Southern Philippines Medical Center	Philippine Genome Center	Francis A. Tablizo et al
Philippines/PH-PGC-04430/2021	EPI_ISL_1122456	2021-01-28	Manila Doctors Hospital	Philippine Genome Center	Francis A. Tablizo et al
Philippines/PH-PGC-04778/2021	EPI_ISL_1122429	2021-02-01	Cebu TB Reference Laboratory	Philippine Genome Center	Francis A. Tablizo et al
Philippines/PH-PGC-04779/2021	EPI_ISL_1122430	2021-02-01	Cebu TB Reference Laboratory	Philippine Genome Center	Francis A. Tablizo et al
Philippines/PH-PGC-04780/2021	EPI_ISL_1122431	2021-02-01	Cebu TB Reference Laboratory	Philippine Genome Center	Francis A. Tablizo et al
Philippines/PH-PGC-04781/2021	EPI_ISL_1122432	2021-02-01	Cebu TB Reference Laboratory	Philippine Genome Center	Francis A. Tablizo et al
Philippines/PH-PGC-04782/2021	EPI_ISL_1122433	2021-02-02	Cebu TB Reference Laboratory	Philippine Genome Center	Francis A. Tablizo et al
Philippines/PH-PGC-04783/2021	EPI_ISL_1122434	2021-02-02	Cebu TB Reference Laboratory	Philippine Genome Center	Francis A. Tablizo et al
Philippines/PH-PGC-04784/2021	EPI_ISL_1122435	2021-02-02	Cebu TB Reference Laboratory	Philippine Genome Center	Francis A. Tablizo et al
Philippines/PH-PGC-04785/2021	EPI_ISL_1122436	2021-01-31	Cebu TB Reference Laboratory	Philippine Genome Center	Francis A. Tablizo et al
Philippines/PH-PGC-04789/2021	EPI_ISL_1122437	2021-02-01	Cebu TB Reference Laboratory	Philippine Genome Center	Francis A. Tablizo et al
Philippines/PH-PGC-04792/2021	EPI_ISL_1122438	2021-02-01	Cebu TB Reference Laboratory	Philippine Genome Center	Francis A. Tablizo et al
Philippines/PH-PGC-04793/2021	EPI_ISL_1122439	2021-02-01	Cebu TB Reference Laboratory	Philippine Genome Center	Francis A. Tablizo et al
Philippines/PH-PGC-04797/2021	EPI_ISL_1122440	2021-02-01	Cebu TB Reference Laboratory	Philippine Genome Center	Francis A. Tablizo et al
Philippines/PH-PGC-04798/2021	EPI_ISL_1122441	2021-02-01	Cebu TB Reference Laboratory	Philippine Genome Center	Francis A. Tablizo et al
Philippines/PH-PGC-04799/2021	EPI_ISL_1122442	2021-02-01	Cebu TB Reference Laboratory	Philippine Genome Center	Francis A. Tablizo et al
Philippines/PH-PGC-04800/2021	EPI_ISL_1122443	2021-02-01	Cebu TB Reference Laboratory	Philippine Genome Center	Francis A. Tablizo et al
Philippines/PH-PGC-04801/2021	EPI_ISL_1122444	2021-02-01	Cebu TB Reference Laboratory	Philippine Genome Center	Francis A. Tablizo et al
Philippines/PH-PGC-04804/2021	EPI_ISL_1122445	2021-02-01	Cebu TB Reference Laboratory	Philippine Genome Center	Francis A. Tablizo et al
Philippines/PH-PGC-04805/2021	EPI_ISL_1122446	2021-02-01	Cebu TB Reference Laboratory	Philippine Genome Center	Francis A. Tablizo et al
Philippines/PH-PGC-04806/2021	EPI_ISL_1122447	2021-02-02	Cebu TB Reference Laboratory	Philippine Genome Center	Francis A. Tablizo et al
Philippines/PH-PGC-04808/2021	EPI_ISL_1122448	2021-02-02	Cebu TB Reference Laboratory	Philippine Genome Center	Francis A. Tablizo et al
Philippines/PH-PGC-04810/2021	EPI_ISL_1122426	2021-02-02	Cebu TB Reference Laboratory	Philippine Genome Center	Francis A. Tablizo et al
Philippines/PH-PGC-04811/2021	EPI_ISL_1122449	2021-02-02	Cebu TB Reference Laboratory	Philippine Genome Center	Francis A. Tablizo et al
Philippines/PH-PGC-04813/2021	EPI_ISL_1122450	2021-02-02	Cebu TB Reference Laboratory	Philippine Genome Center	Francis A. Tablizo et al
Philippines/PH-PGC-04816/2021	EPI_ISL_1122451	2021-01-31	Cebu TB Reference Laboratory	Philippine Genome Center	Francis A. Tablizo et al
Philippines/PH-PGC-04820/2021	EPI_ISL_1122452	2021-02-01	Cebu TB Reference Laboratory	Philippine Genome Center	Francis A. Tablizo et al
Philippines/PH-PGC-04828/2021	EPI_ISL_1122453	2021-02-01	Cebu TB Reference Laboratory	Philippine Genome Center	Francis A. Tablizo et al
Philippines/PH-PGC-04829/2021	EPI_ISL_1122427	2021-02-01	Cebu TB Reference Laboratory	Philippine Genome Center	Francis A. Tablizo et al
Philippines/PH-PGC-04830/2021	EPI_ISL_1122454	2021-02-01	Cebu TB Reference Laboratory	Philippine Genome Center	Francis A. Tablizo et al
Philippines/PH-PGC-04833/2021	EPI_ISL_1122428	2021-02-02	Cebu TB Reference Laboratory	Philippine Genome Center	Francis A. Tablizo et al
Poland/27089/2020	EPI_ISL_732909	2020-11	genXone SA, Molecular Diagnostics Laboratory / NZOZ	genXone SA, Research & Development Laboratory	Maciej Sykulski et al
Poland/27753/2020	EPI_ISL_732914	2020-11	genXone SA, Molecular Diagnostics Laboratory / NZOZ	genXone SA, Research & Development Laboratory	Maciej Sykulski et al
Poland/76078/2020	EPI_ISL_732856	2020-11	genXone SA, Molecular Diagnostics Laboratory / NZOZ	genXone SA, Research & Development Laboratory	Maciej Sykulski et al
Poland/Masovia-13802/2020	EPI_ISL_754913	2020-09-09	Laboratory Diagnostics and Clinical Immunology of Developmental Age, Medical University of Warsaw	genXone SA, Research & Development Laboratory; The Faculty of Mathematics, Informatics and Mechanics of the University of Warsaw	Maciej Sykulski et al
Portugal/IGC_g156/2020	EPI_ISL_960776	2020-12-23	Germano de sousa	Instituto Gulbenkian de Ciencia	João Costa et al
Portugal/PT0844/2020	EPI_ISL_511103	2020-04-28	Instituto Nacional de Saude (INSA)	Instituto Nacional de Saude (INSA)	Borges et al et al
Portugal/PT1822/2020	EPI_ISL_732044	2020-11-15	Instituto Nacional de Saude (INSA)	Instituto Nacional de Saude (INSA)	Borges et al et al
Portugal/PT1831/2020	EPI_ISL_732052	2020-11-15	Instituto Nacional de Saude (INSA)	Instituto Nacional de Saude (INSA)	Borges et al et al
Portugal/PT1952/2020	EPI_ISL_732179	2020-11-12	Instituto Nacional de Saude (INSA) and Instituto Gulbenkian de Ciencia (IGC)	Instituto Nacional de Saude (INSA) and Instituto Gulbenkian de Ciencia (IGC)	Borges et al et al
Portugal/PT1953/2020	EPI_ISL_732180	2020-11-12	Instituto Nacional de Saude (INSA) and Instituto Gulbenkian de Ciencia (IGC)	Instituto Nacional de Saude (INSA) and Instituto Gulbenkian de Ciencia (IGC)	Borges et al et al
Portugal/PT1954/2020	EPI_ISL_732181	2020-11-13	Instituto Nacional de Saude (INSA) and Instituto Gulbenkian de Ciencia (IGC)	Instituto Nacional de Saude (INSA) and Instituto Gulbenkian de Ciencia (IGC)	Borges et al et al
Portugal/PT1956/2020	EPI_ISL_732183	2020-11-13	Instituto Nacional de Saude (INSA) and Instituto Gulbenkian de Ciencia (IGC)	Instituto Nacional de Saude (INSA) and Instituto Gulbenkian de Ciencia (IGC)	Borges et al et al
Portugal/PT1957/2020	EPI_ISL_732184	2020-11-13	Instituto Nacional de Saude (INSA) and Instituto Gulbenkian de Ciencia (IGC)	Instituto Nacional de Saude (INSA) and Instituto Gulbenkian de Ciencia (IGC)	Borges et al et al
Portugal/PT2036/2020	EPI_ISL_732252	2020-11-09	Instituto Nacional de Saude (INSA) and Instituto Gulbenkian de Ciencia (IGC)	Instituto Nacional de Saude (INSA) and Instituto Gulbenkian de Ciencia (IGC)	Borges et al et al
Portugal/PT2501/2021	EPI_ISL_941550	2021-01-14	Instituto Nacional de Saude (INSA)	Instituto Nacional de Saude (INSA)	Borges et al et al
Portugal/PT2503/2021	EPI_ISL_941552	2021-01-14	Instituto Nacional de Saude (INSA)	Instituto Nacional de Saude (INSA)	Borges et al et al
Portugal/PT2914/2021	EPI_ISL_941896	2021-01-13	Instituto Nacional de Saude (INSA) and Instituto Gulbenkian de Ciencia (IGC)	Instituto Nacional de Saude (INSA) and Instituto Gulbenkian de Ciencia (IGC)	Borges et al et al
Portugal/PT3063/2021	EPI_ISL_1055001	2021-02-14	unknown	Instituto Nacional de Saude (INSA)	Borges et al et al
Portugal/PT3064/2021	EPI_ISL_1055000	2021-02-14	unknown	Instituto Nacional de Saude (INSA)	Borges et al et al
Portugal/PT3619/2021	EPI_ISL_1116630	2021-02-11	Instituto Nacional de Saude (INSA)	Instituto Nacional de Saude (INSA)	Borges et al et al
Portugal/PT3626/2021	EPI_ISL_1117216	2021-02-10	Instituto Nacional de Saude (INSA)	Instituto Nacional de Saude (INSA)	Borges et al et al
Russia/KL-RII-MH5356S/2020	EPI_ISL_733300	2020-09-23	WHO National Influenza Centre Russian Federation	WHO National Influenza Centre Russian Federation	Andrey Komissarov et al
Russia/KLU-RII-MH3423S/2020	EPI_ISL_733144	2020-10-06	HELIX LLC	WHO National Influenza Centre Russian Federation	Andrey Komissarov et al
Russia/YAR-RII-MH3382S/2020	EPI_ISL_733121	2020-10-07	HELIX LLC	WHO National Influenza Centre Russian Federation	Andrey Komissarov et al
Scotland/CVR2951/2020	EPI_ISL_461606	2020-04-22	West of Scotland Specialist Virology Centre, NHSGGC / MRC-University of Glasgow Centre for Virus Research	COVID-19 Genomics UK (COG-UK) Consortium	Ana da Silva Filipe et al
Scotland/CVR3105/2020	EPI_ISL_461678	2020-04-25	West of Scotland Specialist Virology Centre, NHSGGC / MRC-University of Glasgow Centre for Virus Research	COVID-19 Genomics UK (COG-UK) Consortium	Ana da Silva Filipe et al
Scotland/CVR3289/2020	EPI_ISL_493851	2020-05-01	West of Scotland Specialist Virology Centre, NHSGGC / MRC-University of Glasgow Centre for Virus Research	COVID-19 Genomics UK (COG-UK) Consortium	Ana da Silva Filipe et al
Scotland/CVR3290/2020	EPI_ISL_493852	2020-05-06	West of Scotland Specialist Virology Centre, NHSGGC / MRC-University of Glasgow Centre for Virus Research	COVID-19 Genomics UK (COG-UK) Consortium	Ana da Silva Filipe et al
Scotland/CVR3315/2020	EPI_ISL_493868	2020-05-05	West of Scotland Specialist Virology Centre, NHSGGC / MRC-University of Glasgow Centre for Virus Research	COVID-19 Genomics UK (COG-UK) Consortium	Ana da Silva Filipe et al
Scotland/CVR3475/2020	EPI_ISL_456869	2020-05-08	West of Scotland Specialist Virology Centre, NHSGGC / MRC-University of Glasgow Centre for Virus Research	COVID-19 Genomics UK (COG-UK) Consortium	Ana da Silva Filipe et al
Scotland/CVR3511/2020	EPI_ISL_473651	2020-05-08	West of Scotland Specialist Virology Centre, NHSGGC / MRC-University of Glasgow Centre for Virus Research	COVID-19 Genomics UK (COG-UK) Consortium	Ana da Silva Filipe et al
Scotland/CVR3690/2020	EPI_ISL_478094	2020-05-24	West of Scotland Specialist Virology Centre, NHSGGC / MRC-University of Glasgow Centre for Virus Research	COVID-19 Genomics UK (COG-UK) Consortium	Ana da Silva Filipe et al
Scotland/CVR3778/2020	EPI_ISL_478111	2020-05-27	West of Scotland Specialist Virology Centre, NHSGGC / MRC-University of Glasgow Centre for Virus Research	COVID-19 Genomics UK (COG-UK) Consortium	Ana da Silva Filipe et al
Scotland/EDB6515/2020	EPI_ISL_478249	2020-06-15	Virology Department, Royal Infirmary of Edinburgh, NHS Lothian / School of Biological Sciences, University of Edinburgh / Institute of Genetics and Molecular Medicine, University of Edinburgh	COVID-19 Genomics UK (COG-UK) Consortium	McHugh M et al
Singapore/135/2021	EPI_ISL_937525	2021-01-29	National Public Health Laboratory, National Centre for Infectious Diseases	National Public Health Laboratory, National Centre for Infectious Diseases	Tze Minn Mak et al
Singapore/1451/2020	EPI_ISL_728187	2020-12-04	National Public Health Laboratory, National Centre for Infectious Diseases	National Public Health Laboratory, National Centre for Infectious Diseases	Tze Minn Mak et al
Singapore/1495/2020	EPI_ISL_754104	2020-12-22	National Public Health Laboratory, National Centre for Infectious Diseases	National Public Health Laboratory, National Centre for Infectious Diseases	Tze Minn Mak et al
Singapore/1526/2020	EPI_ISL_803978	2020-12-30	National Public Health Laboratory, National Centre for Infectious Diseases	National Public Health Laboratory, National Centre for Infectious Diseases	Tze Minn Mak et al
Singapore/169/2021	EPI_ISL_981018	2021-02-05	National Public Health Laboratory, National Centre for Infectious Diseases	National Public Health Laboratory, National Centre for Infectious Diseases	Tze Minn Mak et al
Singapore/172/2021	EPI_ISL_981021	2021-02-07	National Public Health Laboratory, National Centre for Infectious Diseases	National Public Health Laboratory, National Centre for Infectious Diseases	Tze Minn Mak et al
Singapore/179/2021	EPI_ISL_981028	2021-02-05	National Public Health Laboratory, National Centre for Infectious Diseases	National Public Health Laboratory, National Centre for Infectious Diseases	Tze Minn Mak et al
Singapore/25/2021	EPI_ISL_803958	2021-01-01	National Public Health Laboratory, National Centre for Infectious Diseases	National Public Health Laboratory, National Centre for Infectious Diseases	Tze Minn Mak et al
Singapore/59/2021	EPI_ISL_833386	2021-01-13	National Public Health Laboratory, National Centre for Infectious Diseases	National Public Health Laboratory, National Centre for Infectious Diseases	Tze Minn Mak et al
Singapore/695/2020	EPI_ISL_498593	2020-07-14	National Public Health Laboratory, National Centre for Infectious Diseases	National Public Health Laboratory, National Centre for Infectious Diseases	Mak TM et al
Singapore/695nan/2020	EPI_ISL_648680	2020-07-13	Department of Laboratory Medicine, Tan Tock Seng Hospital	Department of Laboratory Medicine, Tan Tock Seng Hospital	Chen YYC et al
Singapore/718/2020	EPI_ISL_498616	2020-07-21	National Public Health Laboratory, National Centre for Infectious Diseases	National Public Health Laboratory, National Centre for Infectious Diseases	Mak TM et al
Singapore/719/2020	EPI_ISL_498617	2020-07-21	National Public Health Laboratory, National Centre for Infectious Diseases	National Public Health Laboratory, National Centre for Infectious Diseases	Mak TM et al
Singapore/745/2020	EPI_ISL_500572	2020-07-12	Singapore General Hospital	Department of Microbiology	Nurdyana Abdul Rahman et al
SouthAfrica/NHLS-UCT-GS-2087/2020	EPI_ISL_640129	2020-09-23	Groote Schuur Hospital wc GSH	NHLS/UCT	Arash Iranzadeh et al
SouthAfrica/NHLS-UCT-GS-2089/2020	EPI_ISL_640130	2020-09-23	Groote Schuur Hospital wc GSH	NHLS/UCT	Arash Iranzadeh et al
SouthAfrica/NHLS-UCT-GS-3442/2020	EPI_ISL_1040815	2020-07-09	Groote Schuur Hospital wc GSH	NHLS/UCT	Arash Iranzadeh et al
SouthKorea/KCDC2712/2020	EPI_ISL_522491	2020-07-11	Center for Laboratory Control of Infectious Diseases, Korea Centers for Diseases Control and Prevention	Center for Laboratory Control of Infectious Diseases, Korea Centers for Diseases Control and Prevention	Junyoung Kim et al
SouthKorea/KDCA0101/2020	EPI_ISL_747337	2020-09-12	Division of Emerging Infectious Diseases, Bureau of Infectious Diseases Diagnosis Control, Korea Disease Control and Prevention Agency	Division of Emerging Infectious Diseases, Bureau of Infectious Diseases Diagnosis Control, Korea Disease Control and Prevention Agency	Ae Kyung Park et al
SouthKorea/KDCA0484/2020	EPI_ISL_850198	2020-06-02	Division of Emerging Infectious Diseases, Bureau of Infectious Diseases Diagnosis Control, Korea Disease Control and Prevention Agency	Division of Emerging Infectious Diseases, Bureau of Infectious Diseases Diagnosis Control, Korea Disease Control and Prevention Agency	Ae Kyung Park et al
Switzerland/AG-ETHZ-400002/2020	EPI_ISL_728888	2020-12-09	Viollier AG	Department of Biosystems Science and Engineering, ETH Zürich	Chaoran Chen et al
Switzerland/AG-ETHZ-471043/2021	EPI_ISL_1001606	2021-01-26	Viollier AG	Department of Biosystems Science and Engineering, ETH Zürich	Chaoran Chen et al
Switzerland/AG-ETHZ-480636/2021	EPI_ISL_1004133	2021-02-04	Viollier AG	Department of Biosystems Science and Engineering, ETH Zürich	Chaoran Chen et al
Switzerland/BL-ETHZ-470772/2021	EPI_ISL_1003653	2021-01-25	Viollier AG	Department of Biosystems Science and Engineering, ETH Zürich	Chaoran Chen et al
Switzerland/BS-42232763/2020	EPI_ISL_581703	2020-04-15	University Hospital Basel, Clinical Virology	University Hospital Basel, Clinical Bacteriology	Madlen Stange et al
Switzerland/SO-ETHZ-500720/2021	EPI_ISL_1119262	2021-02-14	Viollier AG	Department of Biosystems Science and Engineering, ETH Zürich	Christian Beisel et al
Switzerland/SZ-ETHZ-450882/2021	EPI_ISL_1002724	2021-01-10	Viollier AG	Department of Biosystems Science and Engineering, ETH Zürich	Chaoran Chen et al
Switzerland/SZ-ETHZ-450883/2021	EPI_ISL_1002722	2021-01-10	Viollier AG	Department of Biosystems Science and Engineering, ETH Zürich	Chaoran Chen et al
Switzerland/SZ-ETHZ-460856/2021	EPI_ISL_1003188	2021-01-18	Viollier AG	Department of Biosystems Science and Engineering, ETH Zürich	Chaoran Chen et al
Switzerland/VD-ETHZ-441078/2021	EPI_ISL_1004317	2021-01-06	Viollier AG	Department of Biosystems Science and Engineering, ETH Zürich	Chaoran Chen et al
Thailand/Bangkok-0071/2020	EPI_ISL_445380	2020-03-30	Ramathibodi Hospital	COVID-19 Network Investigations (CONI) Alliance	Elizabeth Batty et al
USA/AL-CDC-LC0007157/2021	EPI_ISL_1020959	2021-01-19	Laboratory Corporation of America	Respiratory Viruses Branch, Division of Viral Diseases, Centers for Disease Control and Prevention	Peter W. Cook et al
USA/AZ-TG712275/2021	EPI_ISL_1036757	2021-01-07	TGen North	TGen North	Jolene Bowers et al
USA/CA-ALSR-6685/2021	EPI_ISL_1081520	2021-01-19	Sharp HealthCare Laboratory	Andersen lab at Scripps Research	SEARCH Alliance San Diego with Aaron Harding et al
USA/CA-CDPH-UC513/2020	EPI_ISL_847520	2020-12-04	California Department of Public Health	Chiu Laboratory, University of California, San Francisco	Charles Chiu et al
USA/CA-CZB-10073/2020	EPI_ISL_672205	2020-06-22	The Ashley Laboratory, Stanford University	Chan-Zuckerberg Biohub	CZB Cliahub Consortium et al
USA/CA-UCSF-UC1076/2021	EPI_ISL_977955	2021-01-13	Chiu Laboratory, University of California, San Francisco	Chiu Laboratory, University of California, San Francisco	Charles Chiu et al
USA/CT-Yale-1130/2020	EPI_ISL_1017531	2020-12-22	Murphy Medical Associates	Grubaugh Lab - Yale School of Public Health	Mary Petrone et al
USA/CT-Yale-453/2020	EPI_ISL_729754	2020-09-12	Connecticut Department of Health	Grubaugh Lab - Yale School of Public Health	Joseph Fauver et al
USA/CT-Yale-459/2020	EPI_ISL_729744	2020-09-12	Connecticut Department of Health	Grubaugh Lab - Yale School of Public Health	Joseph Fauver et al
USA/CT-Yale-460/2020	EPI_ISL_729748	2020-09-12	Connecticut Department of Health	Grubaugh Lab - Yale School of Public Health	Joseph Fauver et al
USA/FL-BPHL-0462/2021	EPI_ISL_1049918	2021-01-14	Florida Bureau of Public Health Laboratories	Florida Bureau of Public Health Laboratories	Sarah Schmedes et al
USA/FL-BPHL-0475/2021	EPI_ISL_1049886	2021-01-19	Florida Bureau of Public Health Laboratories	Florida Bureau of Public Health Laboratories	Sarah Schmedes et al
USA/FL-BPHL-0491/2021	EPI_ISL_1049907	2021-01-20	Florida Bureau of Public Health Laboratories	Florida Bureau of Public Health Laboratories	Sarah Schmedes et al
USA/FL-CDC-21489838/2021	EPI_ISL_1086995	2021-01-27	Quest Diagnostics Incorporated	Respiratory Viruses Branch, Division of Viral Diseases, Centers for Disease Control and Prevention	Peter W. Cook et al
USA/FL-CDC-STM-000002452/2021	EPI_ISL_967184	2021-01-13	Helix/Illumina	Respiratory Viruses Branch, Division of Viral Diseases, Centers for Disease Control and Prevention	Peter W. Cook et al
USA/FL-CDC-STM-000011949/2021	EPI_ISL_1133795	2021-02-09	Helix/Illumina	Respiratory Viruses Branch, Division of Viral Diseases, Centers for Disease Control and Prevention	Peter W. Cook et al
USA/GA-CDC-LC0009519/2021	EPI_ISL_1030951	2021-01-25	Laboratory Corporation of America	Respiratory Viruses Branch, Division of Viral Diseases, Centers for Disease Control and Prevention	Peter W. Cook et al
USA/GA-CDC-LC0009541/2021	EPI_ISL_1030758	2021-01-25	Laboratory Corporation of America	Respiratory Viruses Branch, Division of Viral Diseases, Centers for Disease Control and Prevention	Peter W. Cook et al
USA/IA-CDC-LC0005120/2021	EPI_ISL_1026208	2021-01-05	Laboratory Corporation of America	Respiratory Viruses Branch, Division of Viral Diseases, Centers for Disease Control and Prevention	Peter W. Cook et al
USA/MA-Broad_CRSP-00030/2021	EPI_ISL_1121645	2021-01-02	Broad Institute Clinical Research Sequencing Platform	Infectious Disease Program, Broad Institute of Harvard and MIT	Lemieux et al
USA/MA-Broad_CRSP-00053/2021	EPI_ISL_1121665	2021-01-03	Broad Institute Clinical Research Sequencing Platform	Infectious Disease Program, Broad Institute of Harvard and MIT	Lemieux et al
USA/MA-Broad_CRSP-00060/2021	EPI_ISL_1121671	2021-01-03	Broad Institute Clinical Research Sequencing Platform	Infectious Disease Program, Broad Institute of Harvard and MIT	Lemieux et al
USA/MA-Broad_CRSP-00069/2021	EPI_ISL_1121679	2021-01-02	Broad Institute Clinical Research Sequencing Platform	Infectious Disease Program, Broad Institute of Harvard and MIT	Lemieux et al
USA/MA-Broad_CRSP-00070/2021	EPI_ISL_1121680	2021-01-02	Broad Institute Clinical Research Sequencing Platform	Infectious Disease Program, Broad Institute of Harvard and MIT	Lemieux et al
USA/MA-Broad_CRSP-00368/2021	EPI_ISL_976950	2021-01-08	Broad Institute Clinical Research Sequencing Platform	Infectious Disease Program, Broad Institute of Harvard and MIT	Lemieux et al
USA/MA-Broad_CRSP-00415/2021	EPI_ISL_976998	2021-01-08	Broad Institute Clinical Research Sequencing Platform	Infectious Disease Program, Broad Institute of Harvard and MIT	Lemieux et al
USA/MA-CDC-LC0006125/2021	EPI_ISL_1021947	2021-01-17	Laboratory Corporation of America	Respiratory Viruses Branch, Division of Viral Diseases, Centers for Disease Control and Prevention	Peter W. Cook et al
USA/MA-QDX-3001/2021	EPI_ISL_854921	2021-01-06	Quest Diagnostics	Quest Diagnostics	Rosenthal et al
USA/MD-CDC-LC0008014/2021	EPI_ISL_1021598	2021-01-18	Laboratory Corporation of America	Respiratory Viruses Branch, Division of Viral Diseases, Centers for Disease Control and Prevention	Peter W. Cook et al
USA/MI-UM-10037688678/2021	EPI_ISL_873080	2021-01-05	University of Michigan Clinical Microbiology Laboratory	Lauring Lab, University of Michigan, Department of Microbiology and Immunology	Valesano et al
USA/NC-CDC-LC0010611/2021	EPI_ISL_1031194	2021-01-26	Laboratory Corporation of America	Respiratory Viruses Branch, Division of Viral Diseases, Centers for Disease Control and Prevention	Peter W. Cook et al
USA/NC-CDC-LC0010826/2021	EPI_ISL_1031009	2021-01-26	Laboratory Corporation of America	Respiratory Viruses Branch, Division of Viral Diseases, Centers for Disease Control and Prevention	Peter W. Cook et al
USA/NJ-PHEL-21-4850/2021	EPI_ISL_1113141	2021-02-16	Mary Eliza Mahoney HC	New Jersey Public Health and Environmental Laboratories (PHEL)	Lindsey Bodnar et al
USA/NM-UNM-01911/2021	EPI_ISL_1064919	2021-01-21	New Mexico Department of Health Scientific Laboratory	Center for Global Health, University of New Mexico Health Sciences Center	Daryl Domman et al
USA/NV-NSPHL-LV_287941/2021	EPI_ISL_1136722	2021-01-14	Nevada State Public Health Laboratory	Nevada State Public Health Laboratory	Andrew Gorzalski et al
USA/NY-MSHSPSP-PV14171/2020	EPI_ISL_802105	2020-06-07	MSHS Clinical Microbiology Laboratories	MSHS Pathogen Surveillance Program	Ana S. Gonzalez-Reiche et al
USA/NY-MSHSPSP-PV14176/2020	EPI_ISL_802106	2020-06-07	MSHS Clinical Microbiology Laboratories	MSHS Pathogen Surveillance Program	Ana S. Gonzalez-Reiche et al
USA/NY-MSHSPSP-PV15118/2020	EPI_ISL_802119	2020-07-04	MSHS Clinical Microbiology Laboratories	MSHS Pathogen Surveillance Program	Ana S. Gonzalez-Reiche et al
USA/NY-MSHSPSP-PV15160/2020	EPI_ISL_802139	2020-07-19	MSHS Clinical Microbiology Laboratories	MSHS Pathogen Surveillance Program	Ana S. Gonzalez-Reiche et al
USA/NY-NYCPHL-002020/2020	EPI_ISL_857239	2020-12-30	DOHMH Corona	New York City Public Health Laboratory	Jade Wang et al
USA/NY-PRL-2021_0203_01E12/2021	EPI_ISL_994856	2021-01-31	Pandemic Response Lab - NYC	Pandemic Response Lab, R&D	Henry Lee et al
USA/NY-PRL-2021_02_08_05D05/2021	EPI_ISL_1041373	2021-02-06	Pandemic Response Lab - NYC	Pandemic Response Lab, R&D	Henry Lee et al
USA/NY-PRL-2021_02_19_00C20/2021	EPI_ISL_1097913	2021-02-16	Pandemic Response Lab - NYC	Pandemic Response Lab, R&D	Henry Lee et al
USA/NY-PRL-2021_02_19_01O14/2021	EPI_ISL_1098223	2021-02-18	Pandemic Response Lab - NYC	Pandemic Response Lab, R&D	Henry Lee et al
USA/NY-Wadsworth-21010018-01/2021	EPI_ISL_896351	2021-01-04	New York Presbyterian Hospital	Wadsworth Center, New York State Department of Health	Kirsten St. George et al
USA/NY-Wadsworth-21015601-01/2021	EPI_ISL_1016306	2021-01-17	New York Presbyterian Hospital	Wadsworth Center, New York State Department of Health	Kirsten St. George et al
USA/NY-Wadsworth-292451-01/2020	EPI_ISL_767686	2020-12-05	MEMORIAL SLOAN KETTERING CANCER CENTER	Wadsworth Center, New York State Department.of Health	Kirsten St. George et al
USA/NY-Wadsworth-292474-01/2020	EPI_ISL_767688	2020-12-06	MEMORIAL SLOAN KETTERING CANCER CENTER	Wadsworth Center, New York State Department.of Health	Kirsten St. George et al
USA/OR-CDC-LC0003369/2021	EPI_ISL_1026531	2021-01-11	Laboratory Corporation of America	Respiratory Viruses Branch, Division of Viral Diseases, Centers for Disease Control and Prevention	Peter W. Cook et al
USA/PR-CDC-S51/2020	EPI_ISL_940924	2020-07-28	Centers for Disease Control and Prevention, Dengue Branch	Centers for Disease Control and Prevention, Dengue Branch	Gilberto A. Santiago et al
USA/TN-CDC-LC0007060/2021	EPI_ISL_1021061	2021-01-19	Laboratory Corporation of America	Respiratory Viruses Branch, Division of Viral Diseases, Centers for Disease Control and Prevention	Peter W. Cook et al
USA/TN-CDC-LC0007061/2021	EPI_ISL_1020961	2021-01-19	Laboratory Corporation of America	Respiratory Viruses Branch, Division of Viral Diseases, Centers for Disease Control and Prevention	Peter W. Cook et al
USA/TX-CDC-LC0009015/2021	EPI_ISL_1031316	2021-01-21	Laboratory Corporation of America	Respiratory Viruses Branch, Division of Viral Diseases, Centers for Disease Control and Prevention	Peter W. Cook et al
USA/TX-HMH-MCoV-12175/2020	EPI_ISL_790234	2020-09-21	Houston Methodist Hospital	Houston Methodist Hospital	S. Wesley Long et al
USA/TX-HMH-MCoV-20295/2021	EPI_ISL_1074736	2021-01-04	Houston Methodist Hospital	Houston Methodist Hospital	S. Wesley Long et al
USA/TX-HMH-MCoV-20477/2021	EPI_ISL_1074919	2021-01-04	Houston Methodist Hospital	Houston Methodist Hospital	S. Wesley Long et al
USA/TX-HMH-MCoV-20493/2021	EPI_ISL_1074935	2021-01-04	Houston Methodist Hospital	Houston Methodist Hospital	S. Wesley Long et al
USA/TX-HMH-MCoV-21345/2020	EPI_ISL_1075791	2020-12-29	Houston Methodist Hospital	Houston Methodist Hospital	S. Wesley Long et al
USA/TX-HMH-MCoV-22348/2021	EPI_ISL_1076876	2021-01-09	Houston Methodist Hospital	Houston Methodist Hospital	S. Wesley Long et al
USA/TX-HMH-MCoV-24243/2021	EPI_ISL_1078797	2021-01-15	Houston Methodist Hospital	Houston Methodist Hospital	S. Wesley Long et al
USA/UT-CDC-LC0011432/2021	EPI_ISL_1038453	2021-01-28	Laboratory Corporation of America	Respiratory Viruses Branch, Division of Viral Diseases, Centers for Disease Control and Prevention	Peter W. Cook et al
USA/UT-UPHL-2012538042/2020	EPI_ISL_745827	2020-08-10	Ginkgo Bioworks Clinical Laboratory	Utah Public Health Laboratory	Erin L. Young et al
USA/UT-UPHL-2012766698/2020	EPI_ISL_745855	2020-08-10	Ginkgo Bioworks Clinical Laboratory	Utah Public Health Laboratory	Erin L. Young et al
USA/VA-CDC-LC0006904/2021	EPI_ISL_1021113	2021-01-19	Laboratory Corporation of America	Respiratory Viruses Branch, Division of Viral Diseases, Centers for Disease Control and Prevention	Peter W. Cook et al
USA/VA-CDC-LC0006909/2021	EPI_ISL_1020955	2021-01-19	Laboratory Corporation of America	Respiratory Viruses Branch, Division of Viral Diseases, Centers for Disease Control and Prevention	Peter W. Cook et al
USA/VA-CDC-LC0007241/2021	EPI_ISL_1021052	2021-01-19	Laboratory Corporation of America	Respiratory Viruses Branch, Division of Viral Diseases, Centers for Disease Control and Prevention	Peter W. Cook et al
USA/VA-CDC-LC0007430/2021	EPI_ISL_1020661	2021-01-20	Laboratory Corporation of America	Respiratory Viruses Branch, Division of Viral Diseases, Centers for Disease Control and Prevention	Peter W. Cook et al
USA/VA-CDC-LC0007438/2021	EPI_ISL_1020700	2021-01-20	Laboratory Corporation of America	Respiratory Viruses Branch, Division of Viral Diseases, Centers for Disease Control and Prevention	Peter W. Cook et al
USA/VA-CDC-LC0008253/2021	EPI_ISL_1020608	2021-01-20	Laboratory Corporation of America	Respiratory Viruses Branch, Division of Viral Diseases, Centers for Disease Control and Prevention	Peter W. Cook et al
USA/VA-CDC-LC0008254/2021	EPI_ISL_1020609	2021-01-20	Laboratory Corporation of America	Respiratory Viruses Branch, Division of Viral Diseases, Centers for Disease Control and Prevention	Peter W. Cook et al
USA/VA-CDC-LC0010581/2021	EPI_ISL_1031249	2021-01-26	Laboratory Corporation of America	Respiratory Viruses Branch, Division of Viral Diseases, Centers for Disease Control and Prevention	Peter W. Cook et al
USA/VA-CDC-LC0012359/2021	EPI_ISL_1037542	2021-02-01	Laboratory Corporation of America	Respiratory Viruses Branch, Division of Viral Diseases, Centers for Disease Control and Prevention	Peter W. Cook et al
USA/WA-CDC-LC0012477/2021	EPI_ISL_1037296	2021-02-01	Laboratory Corporation of America	Respiratory Viruses Branch, Division of Viral Diseases, Centers for Disease Control and Prevention	Peter W. Cook et al
USA/WI-UW-1316/2020	EPI_ISL_536688	2020-08-27	University of Wisconsin-Madison AIDS Vaccine Research Laboratories	University of Wisconsin-Madison AIDS Vaccine Research Laboratories	Gage Moreno et al
USA/WI-UW-1320/2020	EPI_ISL_547582	2020-08-26	University of Wisconsin-Madison AIDS Vaccine Research Laboratories	University of Wisconsin-Madison AIDS Vaccine Research Laboratories	Gage Moreno et al
USA/WV-CDC-LC0008101/2021	EPI_ISL_1020900	2021-01-19	Laboratory Corporation of America	Respiratory Viruses Branch, Division of Viral Diseases, Centers for Disease Control and Prevention	Peter W. Cook et al
UnitedArabEmirates/3846/2020	EPI_ISL_859867	2020-11-18	BTC, Khalifa University	BTC, Khalifa University	Al Safar et al et al
UnitedArabEmirates/3857/2020	EPI_ISL_859875	2020-11-18	BTC, Khalifa University	BTC, Khalifa University	Al Safar et al et al
UnitedArabEmirates/3885/2020	EPI_ISL_859890	2020-11-15	BTC, Khalifa University	BTC, Khalifa University	Al Safar et al et al
UnitedArabEmirates/3896/2020	EPI_ISL_859893	2020-10-13	BTC, Khalifa University	BTC, Khalifa University	Al Safar et al et al
UnitedArabEmirates/3928/2020	EPI_ISL_859902	2020-11-16	BTC, Khalifa University	BTC, Khalifa University	Al Safar et al et al
UnitedArabEmirates/4283/2020	EPI_ISL_860051	2020-12-27	BTC, Khalifa University	BTC, Khalifa University	Al Safar et al et al
UnitedArabEmirates/4313/2020	EPI_ISL_860073	2020-12-27	BTC, Khalifa University	BTC, Khalifa University	Al Safar et al et al
UnitedArabEmirates/4365/2020	EPI_ISL_860090	2020-12-02	BTC, Khalifa University	BTC, Khalifa University	Al Safar et al et al
UnitedArabEmirates/4369/2020	EPI_ISL_860091	2020-12-02	BTC, Khalifa University	BTC, Khalifa University	Al Safar et al et al
Uruguay/ART-M107/2020	EPI_ISL_750176	2020-07-08	Sanatorio Americano	Institut Pasteur de Montevideo	Daiana Mir et al
Uruguay/ART-M146/2020	EPI_ISL_751184	2020-07-06	CENUR Litoral Norte – UdelaR, Salto, Uruguay	Institut Pasteur de Montevideo	Daiana Mir et al
Uruguay/ART-M157/2020	EPI_ISL_751189	2020-07-23	CENUR Litoral Norte – UdelaR, Salto, Uruguay	Institut Pasteur de Montevideo	Daiana Mir et al
Uruguay/BUN-M151/2020	EPI_ISL_751185	2020-07-20	CENUR Litoral Norte – UdelaR, Salto, Uruguay	Institut Pasteur de Montevideo	Daiana Mir et al
Uruguay/BUN-M152/2020	EPI_ISL_751186	2020-07-22	CENUR Litoral Norte – UdelaR, Salto, Uruguay	Institut Pasteur de Montevideo	Daiana Mir et al
Uruguay/BUN-M163/2020	EPI_ISL_751190	2020-07-26	CENUR Litoral Norte – UdelaR, Salto, Uruguay	Institut Pasteur de Montevideo	Daiana Mir et al
Uruguay/CHY-M100/2020	EPI_ISL_750175	2020-07-16	CENUR Este-Sede Rocha-UdelaR	Institut Pasteur de Montevideo	Daiana Mir et al
Uruguay/RIV-M170/2020	EPI_ISL_751201	2020-07-20	Laboratorio DILAVE/MGAP-INIA-UdelaR -Tacuarembó	Institut Pasteur de Montevideo	Daiana Mir et al
Wuhan/Hu-1/2019	EPI_ISL_402125	2019-12-26	National Institute for Communicable Disease Control and Prevention (ICDC) Chinese Center for Disease Control and Prevention (China CDC)	National Institute for Communicable Disease Control and Prevention (ICDC) Chinese Center for Disease Control and Prevention (China CDC)	Zhang et al
Wuhan/WH01/2019	EPI_ISL_406798	2019-12-26	General Hospital of Central Theater Command of People's Liberation Army of China	BGI & Institute of Microbiology, Chinese Academy of Sciences & Shandong First Medical University & Shandong Academy of Medical Sciences & General Hospital of Central Theater Command of People's Liberation Army of China	Weijun Chen et al
Afghanistan/IMB07956/2020	EPI_ISL_1034760	2020-06-06	Bundeswehr Institute of Microbiology	Bundeswehr Institute of Microbiology	Markus Antwerpen et al
Afghanistan/IMB07958/2020	EPI_ISL_1000998	2020-06-13	Bundeswehr Institute of Microbiology	Bundeswehr Institute of Microbiology	Markus Antwerpen et al
Afghanistan/IMB07962/2020	EPI_ISL_1001000	2020-06-02	Bundeswehr Institute of Microbiology	Bundeswehr Institute of Microbiology	Markus Antwerpen et al
Afghanistan/IMB15483/2021	EPI_ISL_1046791	2021-01-21	Bundeswehr Institute of Microbiology	Bundeswehr Institute of Microbiology	Markus Antwerpen et al
Afghanistan/IMB15486/2021	EPI_ISL_1046793	2021-01-21	Bundeswehr Institute of Microbiology	Bundeswehr Institute of Microbiology	Markus Antwerpen et al
Afghanistan/IMB15488/2021	EPI_ISL_1034757	2021-01-21	Bundeswehr Institute of Microbiology	Bundeswehr Institute of Microbiology	Markus Antwerpen et al
Afghanistan/IMB15490/2021	EPI_ISL_1034758	2021-01-21	Bundeswehr Institute of Microbiology	Bundeswehr Institute of Microbiology	Markus Antwerpen et al
Algeria/G0860_2262/2020	EPI_ISL_420037	2020-03-02	NIC Viral Respiratory Unit - Institut Pasteur of Algeria	National Reference Center for Viruses of Respiratory Infections, Institut Pasteur, Paris	Mélanie Albert et al
Algeria/G35081-8858/2020	EPI_ISL_766870	2020-06-15	NIC Viral Respiratory Unit - Institut Pasteur of Algeria	National Reference Center for Viruses of Respiratory Infections, Institut Pasteur, Paris	Mélanie Albert et al
Algeria/G35155-8850/2020	EPI_ISL_766864	2020-07-15	NIC Viral Respiratory Unit - Institut Pasteur of Algeria	National Reference Center for Viruses of Respiratory Infections, Institut Pasteur, Paris	Mélanie Albert et al
Andorra/202552/2020	EPI_ISL_539496	2020-03-13	Hospital Nostra Senyora de Meritxell	Instituto de Salud Carlos III	Iglesias-Caballero et al
Argentina/C3013/2020	EPI_ISL_420598	2020-03-22	Servicio Virosis Respiratorias-Departamento Virología-INEI	Instituto Nacional Enfermedades Infecciosas C.G.Malbran	Baumeister E. et al
Argentina/C97133/2020	EPI_ISL_778843	2020-11-20	Servicio Virosis Respiratorias-Departamento Virología-INEI	Instituto Nacional Enfermedades Infecciosas C.G.Malbran	Baumeister E. et al
Argentina/Heritas_HG001/2020	EPI_ISL_476496	2020-04-22	Hospital Garrahan	Héritas	Dalmacio Pereyra et al
Argentina/Heritas_HG019/2020	EPI_ISL_476573	2020-05-22	Hospital de Pediatría "Prof. Dr. Juan P Garrahan"	Héritas	Dalmacio Pereyra et al
Argentina/INEI019422/2020	EPI_ISL_849307	2020-06-17	Servicio Virosis Respiratorias-Departamento Virología-INEI	Instituto Nacional Enfermedades Infecciosas C.G.Malbran	Baumeister E. et al
Argentina/INEI022085/2020	EPI_ISL_849305	2020-06-18	Servicio Virosis Respiratorias-Departamento Virología-INEI	Instituto Nacional Enfermedades Infecciosas C.G.Malbran	Baumeister E. et al
Argentina/INEI025314/2020	EPI_ISL_849289	2020-07-10	Servicio Virosis Respiratorias-Departamento Virología-INEI	Instituto Nacional Enfermedades Infecciosas C.G.Malbran	Baumeister E. et al
Argentina/INEI031669/2020	EPI_ISL_849312	2020-07-04	Servicio Virosis Respiratorias-Departamento Virología-INEI	Instituto Nacional Enfermedades Infecciosas C.G.Malbran	Baumeister E. et al
Argentina/INEI095276/2020	EPI_ISL_849352	2020-10-19	Servicio Virosis Respiratorias-Departamento Virología-INEI	Instituto Nacional Enfermedades Infecciosas C.G.Malbran	Baumeister E. et al
Argentina/INEI095287/2020	EPI_ISL_849354	2020-10-15	Servicio Virosis Respiratorias-Departamento Virología-INEI	Instituto Nacional Enfermedades Infecciosas C.G.Malbran	Baumeister E. et al
Argentina/INEI095503/2020	EPI_ISL_849359	2020-10-20	Servicio Virosis Respiratorias-Departamento Virología-INEI	Instituto Nacional Enfermedades Infecciosas C.G.Malbran	Baumeister E. et al
Argentina/INEI096269/2020	EPI_ISL_856792	2020-10-28	Servicio Virosis Respiratorias-Departamento Virología-INEI	Instituto Nacional Enfermedades Infecciosas C.G.Malbran	Baumeister E. et al
Argentina/INEI096300/2020	EPI_ISL_856793	2020-10-28	Servicio Virosis Respiratorias-Departamento Virología-INEI	Instituto Nacional Enfermedades Infecciosas C.G.Malbran	Baumeister E. et al
Argentina/INEI096305/2020	EPI_ISL_856794	2020-10-31	Servicio Virosis Respiratorias-Departamento Virología-INEI	Instituto Nacional Enfermedades Infecciosas C.G.Malbran	Baumeister E. et al
Argentina/INEI096315/2020	EPI_ISL_856795	2020-10-31	Servicio Virosis Respiratorias-Departamento Virología-INEI	Instituto Nacional Enfermedades Infecciosas C.G.Malbran	Baumeister E. et al
Argentina/INEI096359/2020	EPI_ISL_856796	2020-10-30	Servicio Virosis Respiratorias-Departamento Virología-INEI	Instituto Nacional Enfermedades Infecciosas C.G.Malbran	Baumeister E. et al
Argentina/INEI096369/2020	EPI_ISL_856797	2020-11-02	Servicio Virosis Respiratorias-Departamento Virología-INEI	Instituto Nacional Enfermedades Infecciosas C.G.Malbran	Baumeister E. et al
Argentina/INEI096397/2020	EPI_ISL_856798	2020-11-02	Servicio Virosis Respiratorias-Departamento Virología-INEI	Instituto Nacional Enfermedades Infecciosas C.G.Malbran	Baumeister E. et al
Argentina/INEI096418/2020	EPI_ISL_856799	2020-11-03	Servicio Virosis Respiratorias-Departamento Virología-INEI	Instituto Nacional Enfermedades Infecciosas C.G.Malbran	Baumeister E. et al
Argentina/INEI096492/2020	EPI_ISL_856800	2020-11-04	Servicio Virosis Respiratorias-Departamento Virología-INEI	Instituto Nacional Enfermedades Infecciosas C.G.Malbran	Baumeister E. et al
Argentina/INEI096522/2020	EPI_ISL_856801	2020-11-06	Servicio Virosis Respiratorias-Departamento Virología-INEI	Instituto Nacional Enfermedades Infecciosas C.G.Malbran	Baumeister E. et al
Argentina/INEI097130/2020	EPI_ISL_856760	2020-11-18	Servicio Virosis Respiratorias-Departamento Virología-INEI	Instituto Nacional Enfermedades Infecciosas C.G.Malbran	Baumeister E. et al
Argentina/INEI097145/2020	EPI_ISL_856761	2020-11-20	Servicio Virosis Respiratorias-Departamento Virología-INEI	Instituto Nacional Enfermedades Infecciosas C.G.Malbran	Baumeister E. et al
Argentina/INEI097148/2020	EPI_ISL_856762	2020-11-20	Servicio Virosis Respiratorias-Departamento Virología-INEI	Instituto Nacional Enfermedades Infecciosas C.G.Malbran	Baumeister E. et al
Argentina/INEI097176/2020	EPI_ISL_856763	2020-11-20	Servicio Virosis Respiratorias-Departamento Virología-INEI	Instituto Nacional Enfermedades Infecciosas C.G.Malbran	Baumeister E. et al
Argentina/INEI097191/2020	EPI_ISL_856764	2020-11-25	Servicio Virosis Respiratorias-Departamento Virología-INEI	Instituto Nacional Enfermedades Infecciosas C.G.Malbran	Baumeister E. et al
Argentina/INEI097210/2020	EPI_ISL_856765	2020-11-24	Servicio Virosis Respiratorias-Departamento Virología-INEI	Instituto Nacional Enfermedades Infecciosas C.G.Malbran	Baumeister E. et al
Argentina/INEI097339/2020	EPI_ISL_856766	2020-11-26	Servicio Virosis Respiratorias-Departamento Virología-INEI	Instituto Nacional Enfermedades Infecciosas C.G.Malbran	Baumeister E. et al
Argentina/INEI097370/2020	EPI_ISL_856767	2020-11-25	Servicio Virosis Respiratorias-Departamento Virología-INEI	Instituto Nacional Enfermedades Infecciosas C.G.Malbran	Baumeister E. et al
Argentina/INEI097373/2020	EPI_ISL_856768	2020-11-25	Servicio Virosis Respiratorias-Departamento Virología-INEI	Instituto Nacional Enfermedades Infecciosas C.G.Malbran	Baumeister E. et al
Argentina/INEI097375/2020	EPI_ISL_856769	2020-11-25	Servicio Virosis Respiratorias-Departamento Virología-INEI	Instituto Nacional Enfermedades Infecciosas C.G.Malbran	Baumeister E. et al
Argentina/INEI097378/2020	EPI_ISL_856770	2020-11-25	Servicio Virosis Respiratorias-Departamento Virología-INEI	Instituto Nacional Enfermedades Infecciosas C.G.Malbran	Baumeister E. et al
Argentina/INEI097387/2020	EPI_ISL_856771	2020-11-28	Servicio Virosis Respiratorias-Departamento Virología-INEI	Instituto Nacional Enfermedades Infecciosas C.G.Malbran	Baumeister E. et al
Argentina/INEI097659/2020	EPI_ISL_856772	2020-12-01	Servicio Virosis Respiratorias-Departamento Virología-INEI	Instituto Nacional Enfermedades Infecciosas C.G.Malbran	Baumeister E. et al
Argentina/INEI097697/2020	EPI_ISL_856773	2020-12-02	Servicio Virosis Respiratorias-Departamento Virología-INEI	Instituto Nacional Enfermedades Infecciosas C.G.Malbran	Baumeister E. et al
Argentina/INEI097811/2020	EPI_ISL_856774	2020-12-03	Servicio Virosis Respiratorias-Departamento Virología-INEI	Instituto Nacional Enfermedades Infecciosas C.G.Malbran	Baumeister E. et al
Argentina/INEI097815/2020	EPI_ISL_856775	2020-12-03	Servicio Virosis Respiratorias-Departamento Virología-INEI	Instituto Nacional Enfermedades Infecciosas C.G.Malbran	Baumeister E. et al
Argentina/INEI098414/2020	EPI_ISL_856776	2020-12-09	Servicio Virosis Respiratorias-Departamento Virología-INEI	Instituto Nacional Enfermedades Infecciosas C.G.Malbran	Baumeister E. et al
Argentina/INEI098418/2020	EPI_ISL_856777	2020-12-04	Servicio Virosis Respiratorias-Departamento Virología-INEI	Instituto Nacional Enfermedades Infecciosas C.G.Malbran	Baumeister E. et al
Argentina/INEI098420/2020	EPI_ISL_856778	2020-12-04	Servicio Virosis Respiratorias-Departamento Virología-INEI	Instituto Nacional Enfermedades Infecciosas C.G.Malbran	Baumeister E. et al
Argentina/INEI098437/2020	EPI_ISL_856779	2020-12-06	Servicio Virosis Respiratorias-Departamento Virología-INEI	Instituto Nacional Enfermedades Infecciosas C.G.Malbran	Baumeister E. et al
Argentina/INEI098447/2020	EPI_ISL_856780	2020-12-09	Servicio Virosis Respiratorias-Departamento Virología-INEI	Instituto Nacional Enfermedades Infecciosas C.G.Malbran	Baumeister E. et al
Argentina/INEI098448/2020	EPI_ISL_856781	2020-12-09	Servicio Virosis Respiratorias-Departamento Virología-INEI	Instituto Nacional Enfermedades Infecciosas C.G.Malbran	Baumeister E. et al
Argentina/INEI098454/2020	EPI_ISL_856782	2020-12-09	Servicio Virosis Respiratorias-Departamento Virología-INEI	Instituto Nacional Enfermedades Infecciosas C.G.Malbran	Baumeister E. et al
Argentina/INEI098490/2020	EPI_ISL_856783	2020-12-10	Servicio Virosis Respiratorias-Departamento Virología-INEI	Instituto Nacional Enfermedades Infecciosas C.G.Malbran	Baumeister E. et al
Argentina/INEI098521/2020	EPI_ISL_856784	2020-12-11	Servicio Virosis Respiratorias-Departamento Virología-INEI	Instituto Nacional Enfermedades Infecciosas C.G.Malbran	Baumeister E. et al
Argentina/INEI098536/2020	EPI_ISL_856785	2020-12-15	Servicio Virosis Respiratorias-Departamento Virología-INEI	Instituto Nacional Enfermedades Infecciosas C.G.Malbran	Baumeister E. et al
Argentina/INEI098554/2020	EPI_ISL_856786	2020-12-13	Servicio Virosis Respiratorias-Departamento Virología-INEI	Instituto Nacional Enfermedades Infecciosas C.G.Malbran	Baumeister E. et al
Argentina/INEI098558/2020	EPI_ISL_856787	2020-12-14	Servicio Virosis Respiratorias-Departamento Virología-INEI	Instituto Nacional Enfermedades Infecciosas C.G.Malbran	Baumeister E. et al
Argentina/INEI098603/2020	EPI_ISL_856788	2020-12-16	Servicio Virosis Respiratorias-Departamento Virología-INEI	Instituto Nacional Enfermedades Infecciosas C.G.Malbran	Baumeister E. et al
Argentina/INEI098730/2020	EPI_ISL_856789	2020-12-21	Servicio Virosis Respiratorias-Departamento Virología-INEI	Instituto Nacional Enfermedades Infecciosas C.G.Malbran	Baumeister E. et al
Argentina/INEI098807/2020	EPI_ISL_856756	2020-12-21	Servicio Virosis Respiratorias-Departamento Virología-INEI	Instituto Nacional Enfermedades Infecciosas C.G.Malbran	Baumeister E. et al
Argentina/INEI099212/2020	EPI_ISL_856757	2020-12-24	Servicio Virosis Respiratorias-Departamento Virología-INEI	Instituto Nacional Enfermedades Infecciosas C.G.Malbran	Baumeister E. et al
Argentina/INEI099213/2020	EPI_ISL_856758	2020-12-24	Servicio Virosis Respiratorias-Departamento Virología-INEI	Instituto Nacional Enfermedades Infecciosas C.G.Malbran	Baumeister E. et al
Argentina/INEI099214/2020	EPI_ISL_856759	2020-12-24	Servicio Virosis Respiratorias-Departamento Virología-INEI	Instituto Nacional Enfermedades Infecciosas C.G.Malbran	Baumeister E. et al
Argentina/PAIS-A0007/2020	EPI_ISL_430799	2020-03-30	Laboratorio de Virología del Hospital de Niños Dr. Ricardo Gutierrez	Área de Secuenciación del Laboratorio de Virología del Hospital de Niños Dr. Ricardo Gutierrez on behalf of 'Proyecto Argentino Interinstitucional de genomica de SARS-CoV-2' (PAIS Consortium)	Nabaes Jodar et al
Argentina/PAIS-A0008/2020	EPI_ISL_430800	2020-03-30	Laboratorio de Virología del Hospital de Niños Dr. Ricardo Gutierrez	Área de Secuenciación del Laboratorio de Virología del Hospital de Niños Dr. Ricardo Gutierrez on behalf of 'Proyecto Argentino Interinstitucional de genomica de SARS-CoV-2' (PAIS Consortium)	Nabaes Jodar et al
Argentina/PAIS-A0030/2020	EPI_ISL_792119	2020-04-24	Laboratorio de Virología del Hospital de Niños Dr. Ricardo Gutierrez	Área de Secuenciación del Laboratorio de Virología del Hospital de Niños Dr. Ricardo Gutierrez on behalf of 'Proyecto Argentino Interinstitucional de genomica de SARS-CoV-2' (PAIS Consortium)	Nabaes Jodar et al
Argentina/PAIS-A0098/2020	EPI_ISL_792187	2020-05-09	Laboratorio de Virología del Hospital de Niños Dr. Ricardo Gutierrez	Área de Secuenciación del Laboratorio de Virología del Hospital de Niños Dr. Ricardo Gutierrez on behalf of 'Proyecto Argentino Interinstitucional de genomica de SARS-CoV-2' (PAIS Consortium)	Nabaes Jodar et al
Argentina/PAIS-A0207/2020	EPI_ISL_792292	2020-04-28	Laboratorio de genética y biología molecular del Hospital de trauma y emergencia Dr Federico Abete	Área de Secuenciación del Laboratorio de Virología del Hospital de Niños Dr. Ricardo Gutierrez on behalf of 'Proyecto Argentino Interinstitucional de genomica de SARS-CoV-2' (PAIS Consortium)	Nabaes Jodar et al
Argentina/PAIS-A0222/2020	EPI_ISL_792303	2020-03-28	Unidad de Virología, Centro de Educación Médica en Investigaciones Clínicas CEMIC	Área de Secuenciación del Laboratorio de Virología del Hospital de Niños Dr. Ricardo Gutierrez on behalf of 'Proyecto Argentino Interinstitucional de genomica de SARS-CoV-2' (PAIS Consortium)	Nabaes Jodar et al
Argentina/PAIS-A0283/2020	EPI_ISL_792358	2020-03-28	Laboratorio de Virologia - HIEAyC San Juan de Dios	Área de Secuenciación del Laboratorio de Virología del Hospital de Niños Dr. Ricardo Gutierrez on behalf of 'Proyecto Argentino Interinstitucional de genomica de SARS-CoV-2' (PAIS Consortium)	Nabaes Jodar et al
Argentina/PAIS-A0290/2020	EPI_ISL_792364	2020-03-31	Laboratorio de Virologia - HIEAyC San Juan de Dios	Área de Secuenciación del Laboratorio de Virología del Hospital de Niños Dr. Ricardo Gutierrez on behalf of 'Proyecto Argentino Interinstitucional de genomica de SARS-CoV-2' (PAIS Consortium)	Nabaes Jodar et al
Argentina/PAIS-A0297/2020	EPI_ISL_792371	2020-05-29	Laboratorio del Hospital Interzonal General de Agudos Eva Perón	Área de Secuenciación del Laboratorio de Virología del Hospital de Niños Dr. Ricardo Gutierrez on behalf of 'Proyecto Argentino Interinstitucional de genomica de SARS-CoV-2' (PAIS Consortium)	Nabaes Jodar et al
Argentina/PAIS-C0019/2020	EPI_ISL_792420	2020-06-01	LABORATORIO DE CAMPAÑA COVID 19 INTA	Instituto de Biotecnología, IABIMO (CONICET), Instituto de Virología, IVIT(CONICET), Instituto de Patobiología, IPVET(CONICET), CICVyA, INTA on behalf of 'Proyecto Argentino Interinstitucional de genomica de SARS-CoV-2' (PAIS Consortium)	König et al
Argentina/PAIS-C0029/2020	EPI_ISL_792430	2020-05-16	Laboratorio de Inmunología del Hospital Perrando e Instituto de Medicina Regional de la UNNE	Instituto de Biotecnología, IABIMO (CONICET), Instituto de Virología, IVIT(CONICET), Instituto de Patobiología, IPVET(CONICET), CICVyA, INTA on behalf of 'Proyecto Argentino Interinstitucional de genomica de SARS-CoV-2' (PAIS Consortium)	König et al
Argentina/PAIS-C0031/2020	EPI_ISL_792432	2020-05-18	Laboratorio de Inmunología del Hospital Perrando e Instituto de Medicina Regional de la UNNE	Instituto de Biotecnología, IABIMO (CONICET), Instituto de Virología, IVIT(CONICET), Instituto de Patobiología, IPVET(CONICET), CICVyA, INTA on behalf of 'Proyecto Argentino Interinstitucional de genomica de SARS-CoV-2' (PAIS Consortium)	König et al
Argentina/PAIS-C0033/2020	EPI_ISL_792434	2020-05-20	Laboratorio de Inmunología del Hospital Perrando e Instituto de Medicina Regional de la UNNE	Instituto de Biotecnología, IABIMO (CONICET), Instituto de Virología, IVIT(CONICET), Instituto de Patobiología, IPVET(CONICET), CICVyA, INTA on behalf of 'Proyecto Argentino Interinstitucional de genomica de SARS-CoV-2' (PAIS Consortium)	König et al
Argentina/PAIS-C0038/2020	EPI_ISL_792439	2020-05-25	Laboratorio de Inmunología del Hospital Perrando e Instituto de Medicina Regional de la UNNE	Instituto de Biotecnología, IABIMO (CONICET), Instituto de Virología, IVIT(CONICET), Instituto de Patobiología, IPVET(CONICET), CICVyA, INTA on behalf of 'Proyecto Argentino Interinstitucional de genomica de SARS-CoV-2' (PAIS Consortium)	König et al
Argentina/PAIS-C0040/2020	EPI_ISL_792441	2020-06-13	Laboratorio de Inmunología del Hospital Perrando e Instituto de Medicina Regional de la UNNE	Instituto de Biotecnología, IABIMO (CONICET), Instituto de Virología, IVIT(CONICET), Instituto de Patobiología, IPVET(CONICET), CICVyA, INTA on behalf of 'Proyecto Argentino Interinstitucional de genomica de SARS-CoV-2' (PAIS Consortium)	König et al
Argentina/PAIS-C0041/2020	EPI_ISL_792442	2020-06-22	Laboratorio de Inmunología del Hospital Perrando e Instituto de Medicina Regional de la UNNE	Instituto de Biotecnología, IABIMO (CONICET), Instituto de Virología, IVIT(CONICET), Instituto de Patobiología, IPVET(CONICET), CICVyA, INTA on behalf of 'Proyecto Argentino Interinstitucional de genomica de SARS-CoV-2' (PAIS Consortium)	König et al
Argentina/PAIS-D0005/2020	EPI_ISL_792447	2020-03-24	Laboratorio del Hospital Regional Ushuaia Gdor. Ernesto Campos	Hospital Regional Ushuaia - Centro Austral De Investigaciones Científicas - Universidad Nacional De Tierra Del Fuego on behalf of 'Proyecto Argentino Interinstitucional de genomica de SARS-CoV-2' (PAIS Consortium)	Ceballos et al
Argentina/PAIS-D0008/2020	EPI_ISL_792450	2020-05-02	Laboratorio del Hospital Regional Ushuaia Gdor. Ernesto Campos	Hospital Regional Ushuaia - Centro Austral De Investigaciones Científicas - Universidad Nacional De Tierra Del Fuego on behalf of 'Proyecto Argentino Interinstitucional de genomica de SARS-CoV-2' (PAIS Consortium)	Ceballos et al
Argentina/PAIS-D0012/2020	EPI_ISL_792454	2020-03-29	Laboratorio del Hospital Regional Ushuaia Gdor. Ernesto Campos	Hospital Regional Ushuaia - Centro Austral De Investigaciones Científicas - Universidad Nacional De Tierra Del Fuego on behalf of 'Proyecto Argentino Interinstitucional de genomica de SARS-CoV-2' (PAIS Consortium)	Ceballos et al
Argentina/PAIS-D0013/2020	EPI_ISL_792455	2020-04-01	Laboratorio del Hospital Regional Ushuaia Gdor. Ernesto Campos	Hospital Regional Ushuaia - Centro Austral De Investigaciones Científicas - Universidad Nacional De Tierra Del Fuego on behalf of 'Proyecto Argentino Interinstitucional de genomica de SARS-CoV-2' (PAIS Consortium)	Ceballos et al
Argentina/PAIS-D0019/2020	EPI_ISL_792461	2020-04-15	Laboratorio del Hospital Regional Ushuaia Gdor. Ernesto Campos	Hospital Regional Ushuaia - Centro Austral De Investigaciones Científicas - Universidad Nacional De Tierra Del Fuego on behalf of 'Proyecto Argentino Interinstitucional de genomica de SARS-CoV-2' (PAIS Consortium)	Ceballos et al
Argentina/PAIS-D0028/2020	EPI_ISL_792470	2020-05-26	Laboratorio del Hospital Regional Ushuaia Gdor. Ernesto Campos	Hospital Regional Ushuaia - Centro Austral De Investigaciones Científicas - Universidad Nacional De Tierra Del Fuego on behalf of 'Proyecto Argentino Interinstitucional de genomica de SARS-CoV-2' (PAIS Consortium)	Ceballos et al
Argentina/PAIS-D0036/2020	EPI_ISL_792478	2020-03-23	Laboratorio Central Mg. Luis Alfredo Pianciola	Hospital Regional Ushuaia - Centro Austral De Investigaciones Científicas - Universidad Nacional De Tierra Del Fuego on behalf of 'Proyecto Argentino Interinstitucional de genomica de SARS-CoV-2' (PAIS Consortium)	Ceballos et al
Argentina/PAIS-D0044/2020	EPI_ISL_792486	2020-04-01	Laboratorio Central Mg. Luis Alfredo Pianciola	Hospital Regional Ushuaia - Centro Austral De Investigaciones Científicas - Universidad Nacional De Tierra Del Fuego on behalf of 'Proyecto Argentino Interinstitucional de genomica de SARS-CoV-2' (PAIS Consortium)	Ceballos et al
Argentina/PAIS-D0047/2020	EPI_ISL_792489	2020-04-05	Laboratorio Central Mg. Luis Alfredo Pianciola	Hospital Regional Ushuaia - Centro Austral De Investigaciones Científicas - Universidad Nacional De Tierra Del Fuego on behalf of 'Proyecto Argentino Interinstitucional de genomica de SARS-CoV-2' (PAIS Consortium)	Ceballos et al
Argentina/PAIS-D0049/2020	EPI_ISL_792491	2020-04-07	Laboratorio Central Mg. Luis Alfredo Pianciola	Hospital Regional Ushuaia - Centro Austral De Investigaciones Científicas - Universidad Nacional De Tierra Del Fuego on behalf of 'Proyecto Argentino Interinstitucional de genomica de SARS-CoV-2' (PAIS Consortium)	Ceballos et al
Argentina/PAIS-D0052/2020	EPI_ISL_792494	2020-04-10	Laboratorio Central Mg. Luis Alfredo Pianciola	Hospital Regional Ushuaia - Centro Austral De Investigaciones Científicas - Universidad Nacional De Tierra Del Fuego on behalf of 'Proyecto Argentino Interinstitucional de genomica de SARS-CoV-2' (PAIS Consortium)	Ceballos et al
Argentina/PAIS-D0054/2020	EPI_ISL_792496	2020-04-20	Laboratorio Central Mg. Luis Alfredo Pianciola	Hospital Regional Ushuaia - Centro Austral De Investigaciones Científicas - Universidad Nacional De Tierra Del Fuego on behalf of 'Proyecto Argentino Interinstitucional de genomica de SARS-CoV-2' (PAIS Consortium)	Ceballos et al
Argentina/PAIS-E0002/2020	EPI_ISL_792501	2020-04-10	Laboratorio de Inmunología del Hospital Perrando e Instituto de Medicina Regional de la UNNE	Grupo de Genómica y Bioinformática del Instituto de Investigación de la Cadena Láctea CONICET-INTA on behalf of 'Proyecto Argentino Interinstitucional de genomica de SARS-CoV-2' (PAIS Consortium)	Eberhardt et al
Argentina/PAIS-E0004/2020	EPI_ISL_792503	2020-04-11	Laboratorio de Inmunología del Hospital Perrando e Instituto de Medicina Regional de la UNNE	Grupo de Genómica y Bioinformática del Instituto de Investigación de la Cadena Láctea CONICET-INTA on behalf of 'Proyecto Argentino Interinstitucional de genomica de SARS-CoV-2' (PAIS Consortium)	Eberhardt et al
Argentina/PAIS-E0005/2020	EPI_ISL_792504	2020-04-16	Laboratorio de Inmunología del Hospital Perrando e Instituto de Medicina Regional de la UNNE	Grupo de Genómica y Bioinformática del Instituto de Investigación de la Cadena Láctea CONICET-INTA on behalf of 'Proyecto Argentino Interinstitucional de genomica de SARS-CoV-2' (PAIS Consortium)	Eberhardt et al
Argentina/PAIS-E0008/2020	EPI_ISL_792506	2020-04-18	Laboratorio de Inmunología del Hospital Perrando e Instituto de Medicina Regional de la UNNE	Grupo de Genómica y Bioinformática del Instituto de Investigación de la Cadena Láctea CONICET-INTA on behalf of 'Proyecto Argentino Interinstitucional de genomica de SARS-CoV-2' (PAIS Consortium)	Eberhardt et al
Argentina/PAIS-E0015/2020	EPI_ISL_792512	2020-03-23	Laboratorio Central de la Ciudad de Santa Fe	Grupo de Genómica y Bioinformática del Instituto de Investigación de la Cadena Láctea CONICET-INTA on behalf of 'Proyecto Argentino Interinstitucional de genomica de SARS-CoV-2' (PAIS Consortium)	Eberhardt et al
Argentina/PAIS-E0019/2020	EPI_ISL_792513	2020-06-23	Laboratorio Central de la Ciudad de Santa Fe	Grupo de Genómica y Bioinformática del Instituto de Investigación de la Cadena Láctea CONICET-INTA on behalf of 'Proyecto Argentino Interinstitucional de genomica de SARS-CoV-2' (PAIS Consortium)	Eberhardt et al
Argentina/PAIS-E0022/2020	EPI_ISL_792514	2020-05-29	Laboratorio Central de la Ciudad de Santa Fe	Grupo de Genómica y Bioinformática del Instituto de Investigación de la Cadena Láctea CONICET-INTA on behalf of 'Proyecto Argentino Interinstitucional de genomica de SARS-CoV-2' (PAIS Consortium)	Eberhardt et al
Argentina/PAIS-E0026/2020	EPI_ISL_792517	2020-06-26	Laboratorio Central de la Ciudad de Santa Fe	Grupo de Genómica y Bioinformática del Instituto de Investigación de la Cadena Láctea CONICET-INTA on behalf of 'Proyecto Argentino Interinstitucional de genomica de SARS-CoV-2' (PAIS Consortium)	Eberhardt et al
Argentina/PAIS-E0027/2020	EPI_ISL_792518	2020-06-27	Laboratorio Central de la Ciudad de Santa Fe	Grupo de Genómica y Bioinformática del Instituto de Investigación de la Cadena Láctea CONICET-INTA on behalf of 'Proyecto Argentino Interinstitucional de genomica de SARS-CoV-2' (PAIS Consortium)	Eberhardt et al
Argentina/PAIS-E0029/2020	EPI_ISL_792519	2020-06-27	Laboratorio Central de la Ciudad de Santa Fe	Grupo de Genómica y Bioinformática del Instituto de Investigación de la Cadena Láctea CONICET-INTA on behalf of 'Proyecto Argentino Interinstitucional de genomica de SARS-CoV-2' (PAIS Consortium)	Eberhardt et al
Argentina/PAIS-E0100/2020	EPI_ISL_792522	2020-12-14	Laboratorio de Virología del Hospital de Niños Dr. Ricardo Gutierrez	Grupo de Genómica y Bioinformática del Instituto de Investigación de la Cadena Láctea CONICET-INTA on behalf of 'Proyecto Argentino Interinstitucional de genomica de SARS-CoV-2' (PAIS Consortium)	Amadio et al
Argentina/PAIS-E0101/2020	EPI_ISL_792523	2020-12-16	Laboratorio de Virología del Hospital de Niños Dr. Ricardo Gutierrez	Grupo de Genómica y Bioinformática del Instituto de Investigación de la Cadena Láctea CONICET-INTA on behalf of 'Proyecto Argentino Interinstitucional de genomica de SARS-CoV-2' (PAIS Consortium)	Amadio et al
Argentina/PAIS-E0102/2020	EPI_ISL_792524	2020-12-17	Laboratorio de Virología del Hospital de Niños Dr. Ricardo Gutierrez	Grupo de Genómica y Bioinformática del Instituto de Investigación de la Cadena Láctea CONICET-INTA on behalf of 'Proyecto Argentino Interinstitucional de genomica de SARS-CoV-2' (PAIS Consortium)	Amadio et al
Argentina/PAIS-E0103/2020	EPI_ISL_792525	2020-12-22	Laboratorio del Hospital Interzonal General de Agudos Evita	Grupo de Genómica y Bioinformática del Instituto de Investigación de la Cadena Láctea CONICET-INTA on behalf of 'Proyecto Argentino Interinstitucional de genomica de SARS-CoV-2' (PAIS Consortium)	Amadio et al
Argentina/PAIS-E0126/2020	EPI_ISL_842652	2020-12-21	Laboratorio de Biología Molecular Hospital Pedro de Elizalde	Grupo de Genómica y Bioinformática del Instituto de Investigación de la Cadena Láctea CONICET-INTA on behalf of 'Proyecto Argentino Interinstitucional de genomica de SARS-CoV-2' (PAIS Consortium)	Amadio et al
Argentina/PAIS-F0001/2020	EPI_ISL_964887	2020-07-21	Hospital Cutral Co	Laboratorio Central Mg. Luis Alfredo Pianciola on behalf of 'Proyecto Argentino Interinstitucional de genomica de SARS-CoV-2' (PAIS Consortium)	L Pianciola et al
Argentina/PAIS-F0004/2020	EPI_ISL_964890	2020-05-30	Sistema de Emergencias	Laboratorio Central Mg. Luis Alfredo Pianciola on behalf of 'Proyecto Argentino Interinstitucional de genomica de SARS-CoV-2' (PAIS Consortium)	L Pianciola et al
Argentina/PAIS-F0012/2020	EPI_ISL_964898	2020-06-15	Hospital Castro Rendon	Laboratorio Central Mg. Luis Alfredo Pianciola on behalf of 'Proyecto Argentino Interinstitucional de genomica de SARS-CoV-2' (PAIS Consortium)	L Pianciola et al
Argentina/PAIS-F0013/2020	EPI_ISL_964899	2020-07-24	Hospital Senillosa	Laboratorio Central Mg. Luis Alfredo Pianciola on behalf of 'Proyecto Argentino Interinstitucional de genomica de SARS-CoV-2' (PAIS Consortium)	L Pianciola et al
Argentina/PAIS-F0014/2020	EPI_ISL_964900	2020-07-20	Hospital Senillosa	Laboratorio Central Mg. Luis Alfredo Pianciola on behalf of 'Proyecto Argentino Interinstitucional de genomica de SARS-CoV-2' (PAIS Consortium)	L Pianciola et al
Argentina/PAIS-F0018/2020	EPI_ISL_964903	2020-07-15	Hospital Centenario	Laboratorio Central Mg. Luis Alfredo Pianciola on behalf of 'Proyecto Argentino Interinstitucional de genomica de SARS-CoV-2' (PAIS Consortium)	L Pianciola et al
Argentina/PAIS-F0019/2020	EPI_ISL_964904	2020-07-03	Hospital Castro Rendon	Laboratorio Central Mg. Luis Alfredo Pianciola on behalf of 'Proyecto Argentino Interinstitucional de genomica de SARS-CoV-2' (PAIS Consortium)	L Pianciola et al
Argentina/PAIS-F0020/2020	EPI_ISL_964905	2020-06-17	Hospital Cutral Co	Laboratorio Central Mg. Luis Alfredo Pianciola on behalf of 'Proyecto Argentino Interinstitucional de genomica de SARS-CoV-2' (PAIS Consortium)	L Pianciola et al
Argentina/PAIS-F0021/2020	EPI_ISL_964906	2020-08-07	Hospital Castro Rendon	Laboratorio Central Mg. Luis Alfredo Pianciola on behalf of 'Proyecto Argentino Interinstitucional de genomica de SARS-CoV-2' (PAIS Consortium)	L Pianciola et al
Argentina/PAIS-F0024/2020	EPI_ISL_964909	2020-08-02	Hospital Bouquet Roldan	Laboratorio Central Mg. Luis Alfredo Pianciola on behalf of 'Proyecto Argentino Interinstitucional de genomica de SARS-CoV-2' (PAIS Consortium)	L Pianciola et al
Argentina/PAIS-F0027/2020	EPI_ISL_964912	2020-07-03	Hospital Bouquet Roldan	Laboratorio Central Mg. Luis Alfredo Pianciola on behalf of 'Proyecto Argentino Interinstitucional de genomica de SARS-CoV-2' (PAIS Consortium)	L Pianciola et al
Argentina/PAIS-F0030/2020	EPI_ISL_964915	2020-06-30	Sistema de Emergencias	Laboratorio Central Mg. Luis Alfredo Pianciola on behalf of 'Proyecto Argentino Interinstitucional de genomica de SARS-CoV-2' (PAIS Consortium)	L Pianciola et al
Argentina/PAIS-F0031/2020	EPI_ISL_981030	2020-06-04	Hospital Dr. Francisco López Lima	Laboratorio Central Mg. Luis Alfredo Pianciola on behalf of 'Proyecto Argentino Interinstitucional de genomica de SARS-CoV-2' (PAIS Consortium)	L Pianciola et al
Argentina/PAIS-F0033/2020	EPI_ISL_981031	2020-07-28	Hospital Villa Regina	Laboratorio Central Mg. Luis Alfredo Pianciola on behalf of 'Proyecto Argentino Interinstitucional de genomica de SARS-CoV-2' (PAIS Consortium)	L Pianciola et al
Argentina/PAIS-F0035/2020	EPI_ISL_981033	2020-08-08	hospital Cipolleti	Laboratorio Central Mg. Luis Alfredo Pianciola on behalf of 'Proyecto Argentino Interinstitucional de genomica de SARS-CoV-2' (PAIS Consortium)	L Pianciola et al
Argentina/PAIS-F0037/2020	EPI_ISL_981035	2020-07-28	Hospital Dr. Francisco López Lima	Laboratorio Central Mg. Luis Alfredo Pianciola on behalf of 'Proyecto Argentino Interinstitucional de genomica de SARS-CoV-2' (PAIS Consortium)	L Pianciola et al
Argentina/PAIS-F0040/2020	EPI_ISL_981038	2020-05-16	Hospital Bariloche	Laboratorio Central Mg. Luis Alfredo Pianciola on behalf of 'Proyecto Argentino Interinstitucional de genomica de SARS-CoV-2' (PAIS Consortium)	L Pianciola et al
Argentina/PAIS-F0041/2020	EPI_ISL_981039	2020-06-10	Hospital Privado Regional	Laboratorio Central Mg. Luis Alfredo Pianciola on behalf of 'Proyecto Argentino Interinstitucional de genomica de SARS-CoV-2' (PAIS Consortium)	L Pianciola et al
Argentina/PAIS-F0042/2020	EPI_ISL_981040	2020-07-18	Hospital Privado Regional	Laboratorio Central Mg. Luis Alfredo Pianciola on behalf of 'Proyecto Argentino Interinstitucional de genomica de SARS-CoV-2' (PAIS Consortium)	L Pianciola et al
Argentina/PAIS-F0043/2020	EPI_ISL_981041	2020-04-17	Hospital Bariloche	Laboratorio Central Mg. Luis Alfredo Pianciola on behalf of 'Proyecto Argentino Interinstitucional de genomica de SARS-CoV-2' (PAIS Consortium)	L Pianciola et al
Argentina/PAIS-F0046/2020	EPI_ISL_981044	2020-07-21	Hospital Bariloche	Laboratorio Central Mg. Luis Alfredo Pianciola on behalf of 'Proyecto Argentino Interinstitucional de genomica de SARS-CoV-2' (PAIS Consortium)	L Pianciola et al
Argentina/PAIS-F0048/2020	EPI_ISL_981046	2020-06-19	Hospital Jacobacci	Laboratorio Central Mg. Luis Alfredo Pianciola on behalf of 'Proyecto Argentino Interinstitucional de genomica de SARS-CoV-2' (PAIS Consortium)	L Pianciola et al
Argentina/PAIS-F0053/2020	EPI_ISL_981051	2020-07-31	Hospital Dr. Francisco López Lima	Laboratorio Central Mg. Luis Alfredo Pianciola on behalf of 'Proyecto Argentino Interinstitucional de genomica de SARS-CoV-2' (PAIS Consortium)	L Pianciola et al
Argentina/PAIS-G0002/2020	EPI_ISL_792526	2020-03-22	Laboratorio Central, Ministerio de Salud Córdoba	Instituto de Patologia Vegetal (CIAP-INTA) on behalf of 'Proyecto Argentino Interinstitucional de genomica de SARS-CoV-2' (PAIS Consortium)	Fernández et al
Argentina/PAIS-G0017/2020	EPI_ISL_792541	2020-04-10	Laboratorio Central, Ministerio de Salud Córdoba	Instituto de Patologia Vegetal (CIAP-INTA) on behalf of 'Proyecto Argentino Interinstitucional de genomica de SARS-CoV-2' (PAIS Consortium)	Fernández et al
Argentina/PAIS-G0018/2020	EPI_ISL_792542	2020-04-10	Laboratorio Central, Ministerio de Salud Córdoba	Instituto de Patologia Vegetal (CIAP-INTA) on behalf of 'Proyecto Argentino Interinstitucional de genomica de SARS-CoV-2' (PAIS Consortium)	Fernández et al
Argentina/PAIS-G0020/2020	EPI_ISL_792544	2020-07-06	Laboratorio Central, Ministerio de Salud Córdoba	Instituto de Patologia Vegetal (CIAP-INTA) on behalf of 'Proyecto Argentino Interinstitucional de genomica de SARS-CoV-2' (PAIS Consortium)	Fernández et al
Argentina/PAIS-G0021/2020	EPI_ISL_792545	2020-07-06	Laboratorio Central, Ministerio de Salud Córdoba	Instituto de Patologia Vegetal (CIAP-INTA) on behalf of 'Proyecto Argentino Interinstitucional de genomica de SARS-CoV-2' (PAIS Consortium)	Fernández et al
Argentina/argenTAG-126BE00A/2020	EPI_ISL_648217	2020-07-20	SILAB	Laboratorio Mixto de Biotecnología Acuática (LMBA)	Joaquín Ezpeleta et al
Aruba/AW-RIVM-10101/2020	EPI_ISL_547445	2020-03-13	Dutch COVID-19 response team	National Institute for Public Health and the Environment (RIVM)	Adam Meijer et al
Aruba/AW-RIVM-10113/2020	EPI_ISL_547446	2020-03-17	Dutch COVID-19 response team	National Institute for Public Health and the Environment (RIVM)	Adam Meijer et al
Aruba/AW-RIVM-10114/2020	EPI_ISL_547447	2020-03-18	Dutch COVID-19 response team	National Institute for Public Health and the Environment (RIVM)	Adam Meijer et al
Aruba/AW-RIVM-10115/2020	EPI_ISL_547448	2020-03-20	Dutch COVID-19 response team	National Institute for Public Health and the Environment (RIVM)	Adam Meijer et al
Aruba/AW-RIVM-10390/2020	EPI_ISL_636516	2020-08-06	Dutch COVID-19 response team	National Institute for Public Health and the Environment (RIVM)	Adam Meijer et al
Aruba/AW-RIVM-10520/2021	EPI_ISL_905239	2021-01-13	Dutch COVID-19 response team	National Institute for Public Health and the Environment (RIVM)	Adam Meijer et al
Aruba/AW-RIVM-10521/2021	EPI_ISL_905171	2021-01-13	Dutch COVID-19 response team	National Institute for Public Health and the Environment (RIVM)	Adam Meijer et al
Aruba/AW-RIVM-10522/2021	EPI_ISL_905240	2021-01-13	Dutch COVID-19 response team	National Institute for Public Health and the Environment (RIVM)	Adam Meijer et al
Aruba/AW-RIVM-10523/2021	EPI_ISL_905241	2021-01-13	Dutch COVID-19 response team	National Institute for Public Health and the Environment (RIVM)	Adam Meijer et al
Aruba/AW-RIVM-10524/2021	EPI_ISL_905242	2021-01-13	Dutch COVID-19 response team	National Institute for Public Health and the Environment (RIVM)	Adam Meijer et al
Aruba/AW-RIVM-10697/2021	EPI_ISL_904760	2021-01-20	Dutch COVID-19 response team	National Institute for Public Health and the Environment (RIVM)	Adam Meijer et al
Aruba/AW-RIVM-10698/2021	EPI_ISL_904761	2021-01-20	Dutch COVID-19 response team	National Institute for Public Health and the Environment (RIVM)	Adam Meijer et al
Aruba/AW-RIVM-10746/2021	EPI_ISL_1059906	2021-01-20	Dutch COVID-19 response team	National Institute for Public Health and the Environment (RIVM)	Adam Meijer et al
Aruba/AW-RIVM-10747/2021	EPI_ISL_1059907	2021-01-20	Dutch COVID-19 response team	National Institute for Public Health and the Environment (RIVM)	Adam Meijer et al
Aruba/AW-RIVM-10748/2021	EPI_ISL_1059908	2021-01-20	Dutch COVID-19 response team	National Institute for Public Health and the Environment (RIVM)	Adam Meijer et al
Aruba/AW-RIVM-10749/2021	EPI_ISL_1059909	2021-01-20	Dutch COVID-19 response team	National Institute for Public Health and the Environment (RIVM)	Adam Meijer et al
Aruba/AW-RIVM-10750/2021	EPI_ISL_1059905	2021-01-20	Dutch COVID-19 response team	National Institute for Public Health and the Environment (RIVM)	Adam Meijer et al
Aruba/AW-RIVM-10751/2021	EPI_ISL_1059910	2021-01-20	Dutch COVID-19 response team	National Institute for Public Health and the Environment (RIVM)	Adam Meijer et al
Aruba/AW-RIVM-10752/2021	EPI_ISL_1089775	2021-01-20	Dutch COVID-19 response team	National Institute for Public Health and the Environment (RIVM)	Adam Meijer et al
Aruba/AW-RIVM-10753/2021	EPI_ISL_1059911	2021-01-20	Dutch COVID-19 response team	National Institute for Public Health and the Environment (RIVM)	Adam Meijer et al
Aruba/AW-RIVM-10754/2021	EPI_ISL_1059912	2021-01-20	Dutch COVID-19 response team	National Institute for Public Health and the Environment (RIVM)	Adam Meijer et al
Aruba/AW-RIVM-10755/2021	EPI_ISL_1059913	2021-01-20	Dutch COVID-19 response team	National Institute for Public Health and the Environment (RIVM)	Adam Meijer et al
Aruba/AW-RIVM-10756/2021	EPI_ISL_1059914	2021-01-20	Dutch COVID-19 response team	National Institute for Public Health and the Environment (RIVM)	Adam Meijer et al
Aruba/AW-RIVM-10757/2021	EPI_ISL_1059915	2021-01-20	Dutch COVID-19 response team	National Institute for Public Health and the Environment (RIVM)	Adam Meijer et al
Aruba/AW-RIVM-10777/2021	EPI_ISL_904762	2021-01-20	Dutch COVID-19 response team	National Institute for Public Health and the Environment (RIVM)	Adam Meijer et al
Aruba/AW-RIVM-10793/2021	EPI_ISL_1089774	2021-01-20	Dutch COVID-19 response team	National Institute for Public Health and the Environment (RIVM)	Adam Meijer et al
Aruba/AW-RIVM-11381/2021	EPI_ISL_1014282	2021-01-28	Dutch COVID-19 response team	National Institute for Public Health and the Environment (RIVM)	Adam Meijer et al
Aruba/AW-RIVM-11382/2021	EPI_ISL_1014281	2021-01-28	Dutch COVID-19 response team	National Institute for Public Health and the Environment (RIVM)	Adam Meijer et al
Aruba/AW-RIVM-11383/2021	EPI_ISL_1014674	2021-01-28	Dutch COVID-19 response team	National Institute for Public Health and the Environment (RIVM)	Adam Meijer et al
Aruba/AW-RIVM-11384/2021	EPI_ISL_1014673	2021-01-28	Dutch COVID-19 response team	National Institute for Public Health and the Environment (RIVM)	Adam Meijer et al
Aruba/AW-RIVM-11385/2021	EPI_ISL_1014672	2021-01-28	Dutch COVID-19 response team	National Institute for Public Health and the Environment (RIVM)	Adam Meijer et al
Aruba/AW-RIVM-11386/2021	EPI_ISL_1014671	2021-01-28	Dutch COVID-19 response team	National Institute for Public Health and the Environment (RIVM)	Adam Meijer et al
Aruba/AW-RIVM-11387/2021	EPI_ISL_1014670	2021-01-28	Dutch COVID-19 response team	National Institute for Public Health and the Environment (RIVM)	Adam Meijer et al
Aruba/AW-RIVM-11388/2021	EPI_ISL_1014669	2021-01-28	Dutch COVID-19 response team	National Institute for Public Health and the Environment (RIVM)	Adam Meijer et al
Aruba/AW-RIVM-11389/2021	EPI_ISL_1014668	2021-01-28	Dutch COVID-19 response team	National Institute for Public Health and the Environment (RIVM)	Adam Meijer et al
Aruba/AW-RIVM-11390/2021	EPI_ISL_1014667	2021-01-28	Dutch COVID-19 response team	National Institute for Public Health and the Environment (RIVM)	Adam Meijer et al
Aruba/AW-RIVM-11391/2021	EPI_ISL_1014666	2021-01-28	Dutch COVID-19 response team	National Institute for Public Health and the Environment (RIVM)	Adam Meijer et al
Aruba/AW-RIVM-11392/2021	EPI_ISL_1014665	2021-01-28	Dutch COVID-19 response team	National Institute for Public Health and the Environment (RIVM)	Adam Meijer et al
Aruba/AW-RIVM-11393/2021	EPI_ISL_1014664	2021-01-28	Dutch COVID-19 response team	National Institute for Public Health and the Environment (RIVM)	Adam Meijer et al
Aruba/AW-RIVM-11394/2021	EPI_ISL_1014663	2021-01-28	Dutch COVID-19 response team	National Institute for Public Health and the Environment (RIVM)	Adam Meijer et al
Aruba/AW-RIVM-11395/2021	EPI_ISL_1014662	2021-01-28	Dutch COVID-19 response team	National Institute for Public Health and the Environment (RIVM)	Adam Meijer et al
Aruba/AW-RIVM-11396/2021	EPI_ISL_1014661	2021-01-28	Dutch COVID-19 response team	National Institute for Public Health and the Environment (RIVM)	Adam Meijer et al
Aruba/AW-RIVM-11397/2021	EPI_ISL_1014660	2021-01-28	Dutch COVID-19 response team	National Institute for Public Health and the Environment (RIVM)	Adam Meijer et al
Aruba/AW-RIVM-11398/2021	EPI_ISL_1014659	2021-01-28	Dutch COVID-19 response team	National Institute for Public Health and the Environment (RIVM)	Adam Meijer et al
Aruba/AW-RIVM-11399/2021	EPI_ISL_1014658	2021-01-28	Dutch COVID-19 response team	National Institute for Public Health and the Environment (RIVM)	Adam Meijer et al
Aruba/AW-RIVM-11400/2021	EPI_ISL_1014657	2021-01-28	Dutch COVID-19 response team	National Institute for Public Health and the Environment (RIVM)	Adam Meijer et al
Aruba/AW-RIVM-11401/2021	EPI_ISL_1014656	2021-01-28	Dutch COVID-19 response team	National Institute for Public Health and the Environment (RIVM)	Adam Meijer et al
Aruba/AW-RIVM-11402/2021	EPI_ISL_1014240	2021-01-28	Dutch COVID-19 response team	National Institute for Public Health and the Environment (RIVM)	Adam Meijer et al
Aruba/AW-RIVM-11403/2021	EPI_ISL_1014350	2021-01-28	Dutch COVID-19 response team	National Institute for Public Health and the Environment (RIVM)	Adam Meijer et al
Aruba/AW-RIVM-11404/2021	EPI_ISL_1014349	2021-01-28	Dutch COVID-19 response team	National Institute for Public Health and the Environment (RIVM)	Adam Meijer et al
Aruba/AW-RIVM-11405/2021	EPI_ISL_1014655	2021-01-28	Dutch COVID-19 response team	National Institute for Public Health and the Environment (RIVM)	Adam Meijer et al
Aruba/AW-RIVM-11422/2021	EPI_ISL_1014654	2021-01-28	Dutch COVID-19 response team	National Institute for Public Health and the Environment (RIVM)	Adam Meijer et al
Aruba/AW-RIVM-11423/2021	EPI_ISL_1014653	2021-01-28	Dutch COVID-19 response team	National Institute for Public Health and the Environment (RIVM)	Adam Meijer et al
Aruba/AW-RIVM-11424/2021	EPI_ISL_1014652	2021-01-28	Dutch COVID-19 response team	National Institute for Public Health and the Environment (RIVM)	Adam Meijer et al
Aruba/AW-RIVM-11425/2021	EPI_ISL_1014651	2021-01-28	Dutch COVID-19 response team	National Institute for Public Health and the Environment (RIVM)	Adam Meijer et al
Aruba/AW-RIVM-11426/2021	EPI_ISL_1014650	2021-01-28	Dutch COVID-19 response team	National Institute for Public Health and the Environment (RIVM)	Adam Meijer et al
Aruba/AW-RIVM-11427/2021	EPI_ISL_1014649	2021-01-28	Dutch COVID-19 response team	National Institute for Public Health and the Environment (RIVM)	Adam Meijer et al
Aruba/AW-RIVM-11428/2021	EPI_ISL_1014648	2021-01-28	Dutch COVID-19 response team	National Institute for Public Health and the Environment (RIVM)	Adam Meijer et al
Aruba/AW-RIVM-11429/2021	EPI_ISL_1014647	2021-01-28	Dutch COVID-19 response team	National Institute for Public Health and the Environment (RIVM)	Adam Meijer et al
Aruba/AW-RIVM-11430/2021	EPI_ISL_1014646	2021-01-28	Dutch COVID-19 response team	National Institute for Public Health and the Environment (RIVM)	Adam Meijer et al
Aruba/AW-RIVM-11431/2021	EPI_ISL_1014645	2021-01-28	Dutch COVID-19 response team	National Institute for Public Health and the Environment (RIVM)	Adam Meijer et al
Aruba/AW-RIVM-11432/2021	EPI_ISL_1014644	2021-01-28	Dutch COVID-19 response team	National Institute for Public Health and the Environment (RIVM)	Adam Meijer et al
Aruba/AW-RIVM-11545/2021	EPI_ISL_1014280	2021-01-28	Dutch COVID-19 response team	National Institute for Public Health and the Environment (RIVM)	Adam Meijer et al
Aruba/AW-RIVM-11546/2021	EPI_ISL_1014643	2021-01-28	Dutch COVID-19 response team	National Institute for Public Health and the Environment (RIVM)	Adam Meijer et al
Aruba/AW-RIVM-11547/2021	EPI_ISL_1014642	2021-01-28	Dutch COVID-19 response team	National Institute for Public Health and the Environment (RIVM)	Adam Meijer et al
Aruba/AW-RIVM-11548/2021	EPI_ISL_1014641	2021-01-28	Dutch COVID-19 response team	National Institute for Public Health and the Environment (RIVM)	Adam Meijer et al
Aruba/AW-RIVM-11549/2021	EPI_ISL_1014640	2021-01-28	Dutch COVID-19 response team	National Institute for Public Health and the Environment (RIVM)	Adam Meijer et al
Aruba/AW-RIVM-11550/2021	EPI_ISL_1014639	2021-01-28	Dutch COVID-19 response team	National Institute for Public Health and the Environment (RIVM)	Adam Meijer et al
Aruba/AW-RIVM-11551/2021	EPI_ISL_1014638	2021-01-28	Dutch COVID-19 response team	National Institute for Public Health and the Environment (RIVM)	Adam Meijer et al
Aruba/AW-RIVM-11552/2021	EPI_ISL_1014637	2021-01-28	Dutch COVID-19 response team	National Institute for Public Health and the Environment (RIVM)	Adam Meijer et al
Aruba/AW-RIVM-11553/2021	EPI_ISL_1014636	2021-01-28	Dutch COVID-19 response team	National Institute for Public Health and the Environment (RIVM)	Adam Meijer et al
Aruba/AW-RIVM-11554/2021	EPI_ISL_1014635	2021-01-28	Dutch COVID-19 response team	National Institute for Public Health and the Environment (RIVM)	Adam Meijer et al
Aruba/AW-RIVM-11555/2021	EPI_ISL_1014279	2021-01-28	Dutch COVID-19 response team	National Institute for Public Health and the Environment (RIVM)	Adam Meijer et al
Aruba/AW-RIVM-11556/2021	EPI_ISL_1014634	2021-01-28	Dutch COVID-19 response team	National Institute for Public Health and the Environment (RIVM)	Adam Meijer et al
Aruba/AW-RIVM-11557/2021	EPI_ISL_1014633	2021-01-28	Dutch COVID-19 response team	National Institute for Public Health and the Environment (RIVM)	Adam Meijer et al
Aruba/AW-RIVM-11558/2021	EPI_ISL_1014336	2021-01-28	Dutch COVID-19 response team	National Institute for Public Health and the Environment (RIVM)	Adam Meijer et al
Aruba/AW-RIVM-11559/2021	EPI_ISL_1014632	2021-01-28	Dutch COVID-19 response team	National Institute for Public Health and the Environment (RIVM)	Adam Meijer et al
Aruba/AW-RIVM-11560/2021	EPI_ISL_1014335	2021-01-28	Dutch COVID-19 response team	National Institute for Public Health and the Environment (RIVM)	Adam Meijer et al
Aruba/AW-RIVM-11561/2021	EPI_ISL_1014631	2021-01-28	Dutch COVID-19 response team	National Institute for Public Health and the Environment (RIVM)	Adam Meijer et al
Aruba/AW-RIVM-11590/2021	EPI_ISL_1014630	2021-01-28	Dutch COVID-19 response team	National Institute for Public Health and the Environment (RIVM)	Adam Meijer et al
Aruba/AW-RIVM-11591/2021	EPI_ISL_1014629	2021-01-28	Dutch COVID-19 response team	National Institute for Public Health and the Environment (RIVM)	Adam Meijer et al
Aruba/AW-RIVM-11592/2021	EPI_ISL_1014628	2021-01-28	Dutch COVID-19 response team	National Institute for Public Health and the Environment (RIVM)	Adam Meijer et al
Aruba/AW-RIVM-11593/2021	EPI_ISL_1014627	2021-01-28	Dutch COVID-19 response team	National Institute for Public Health and the Environment (RIVM)	Adam Meijer et al
Aruba/AW-RIVM-11594/2021	EPI_ISL_1014626	2021-01-28	Dutch COVID-19 response team	National Institute for Public Health and the Environment (RIVM)	Adam Meijer et al
Aruba/AW-RIVM-11595/2021	EPI_ISL_1014625	2021-01-28	Dutch COVID-19 response team	National Institute for Public Health and the Environment (RIVM)	Adam Meijer et al
Aruba/AW-RIVM-11596/2021	EPI_ISL_1014334	2021-01-28	Dutch COVID-19 response team	National Institute for Public Health and the Environment (RIVM)	Adam Meijer et al
Aruba/AW-RIVM-11597/2021	EPI_ISL_1014624	2021-01-28	Dutch COVID-19 response team	National Institute for Public Health and the Environment (RIVM)	Adam Meijer et al
Aruba/AW-RIVM-11598/2021	EPI_ISL_1014623	2021-01-28	Dutch COVID-19 response team	National Institute for Public Health and the Environment (RIVM)	Adam Meijer et al
Aruba/AW-RIVM-11599/2021	EPI_ISL_1014622	2021-01-28	Dutch COVID-19 response team	National Institute for Public Health and the Environment (RIVM)	Adam Meijer et al
Aruba/AW-RIVM-11600/2021	EPI_ISL_1014621	2021-01-28	Dutch COVID-19 response team	National Institute for Public Health and the Environment (RIVM)	Adam Meijer et al
Aruba/AW-RIVM-11601/2021	EPI_ISL_1014620	2021-01-28	Dutch COVID-19 response team	National Institute for Public Health and the Environment (RIVM)	Adam Meijer et al
Aruba/AW-RIVM-11602/2021	EPI_ISL_1014619	2021-01-28	Dutch COVID-19 response team	National Institute for Public Health and the Environment (RIVM)	Adam Meijer et al
Aruba/AW-RIVM-11603/2021	EPI_ISL_1014618	2021-01-28	Dutch COVID-19 response team	National Institute for Public Health and the Environment (RIVM)	Adam Meijer et al
Aruba/AW-RIVM-11604/2021	EPI_ISL_1014617	2021-01-28	Dutch COVID-19 response team	National Institute for Public Health and the Environment (RIVM)	Adam Meijer et al
Aruba/AW-RIVM-11605/2021	EPI_ISL_1014616	2021-01-28	Dutch COVID-19 response team	National Institute for Public Health and the Environment (RIVM)	Adam Meijer et al
Aruba/AW-RIVM-11606/2021	EPI_ISL_1014615	2021-01-28	Dutch COVID-19 response team	National Institute for Public Health and the Environment (RIVM)	Adam Meijer et al
Aruba/AW-RIVM-11607/2021	EPI_ISL_1014614	2021-01-28	Dutch COVID-19 response team	National Institute for Public Health and the Environment (RIVM)	Adam Meijer et al
Aruba/AW-RIVM-11608/2021	EPI_ISL_1014613	2021-01-28	Dutch COVID-19 response team	National Institute for Public Health and the Environment (RIVM)	Adam Meijer et al
Aruba/AW-RIVM-11609/2021	EPI_ISL_1014333	2021-01-28	Dutch COVID-19 response team	National Institute for Public Health and the Environment (RIVM)	Adam Meijer et al
Aruba/AW-RIVM-11610/2021	EPI_ISL_1014612	2021-01-28	Dutch COVID-19 response team	National Institute for Public Health and the Environment (RIVM)	Adam Meijer et al
Aruba/AW-RIVM-11725/2021	EPI_ISL_1014352	2021-02-01	Dutch COVID-19 response team	National Institute for Public Health and the Environment (RIVM)	Adam Meijer et al
Aruba/AW-RIVM-11726/2021	EPI_ISL_1014351	2021-02-01	Dutch COVID-19 response team	National Institute for Public Health and the Environment (RIVM)	Adam Meijer et al
Aruba/AW-RIVM-11727/2021	EPI_ISL_1014611	2021-02-01	Dutch COVID-19 response team	National Institute for Public Health and the Environment (RIVM)	Adam Meijer et al
Aruba/AW-RIVM-11728/2021	EPI_ISL_1014271	2021-02-01	Dutch COVID-19 response team	National Institute for Public Health and the Environment (RIVM)	Adam Meijer et al
Aruba/AW-RIVM-11729/2021	EPI_ISL_1014270	2021-02-01	Dutch COVID-19 response team	National Institute for Public Health and the Environment (RIVM)	Adam Meijer et al
Aruba/AW-RIVM-11730/2021	EPI_ISL_1014610	2021-02-01	Dutch COVID-19 response team	National Institute for Public Health and the Environment (RIVM)	Adam Meijer et al
Aruba/AW-RIVM-11731/2021	EPI_ISL_1014609	2021-02-01	Dutch COVID-19 response team	National Institute for Public Health and the Environment (RIVM)	Adam Meijer et al
Aruba/AW-RIVM-11732/2021	EPI_ISL_1014332	2021-02-01	Dutch COVID-19 response team	National Institute for Public Health and the Environment (RIVM)	Adam Meijer et al
Aruba/AW-RIVM-11733/2021	EPI_ISL_1014608	2021-02-01	Dutch COVID-19 response team	National Institute for Public Health and the Environment (RIVM)	Adam Meijer et al
Aruba/AW-RIVM-11734/2021	EPI_ISL_1014607	2021-02-01	Dutch COVID-19 response team	National Institute for Public Health and the Environment (RIVM)	Adam Meijer et al
Aruba/AW-RIVM-11735/2021	EPI_ISL_1014606	2021-02-01	Dutch COVID-19 response team	National Institute for Public Health and the Environment (RIVM)	Adam Meijer et al
Aruba/AW-RIVM-11736/2021	EPI_ISL_1014605	2021-02-01	Dutch COVID-19 response team	National Institute for Public Health and the Environment (RIVM)	Adam Meijer et al
Aruba/AW-RIVM-11737/2021	EPI_ISL_1014604	2021-02-01	Dutch COVID-19 response team	National Institute for Public Health and the Environment (RIVM)	Adam Meijer et al
Aruba/AW-RIVM-11738/2021	EPI_ISL_1014603	2021-02-01	Dutch COVID-19 response team	National Institute for Public Health and the Environment (RIVM)	Adam Meijer et al
Aruba/AW-RIVM-11739/2021	EPI_ISL_1014602	2021-02-01	Dutch COVID-19 response team	National Institute for Public Health and the Environment (RIVM)	Adam Meijer et al
Aruba/AW-RIVM-11740/2021	EPI_ISL_1014601	2021-02-01	Dutch COVID-19 response team	National Institute for Public Health and the Environment (RIVM)	Adam Meijer et al
Aruba/AW-RIVM-11741/2021	EPI_ISL_1014600	2021-02-01	Dutch COVID-19 response team	National Institute for Public Health and the Environment (RIVM)	Adam Meijer et al
Aruba/AW-RIVM-11742/2021	EPI_ISL_1014331	2021-02-01	Dutch COVID-19 response team	National Institute for Public Health and the Environment (RIVM)	Adam Meijer et al
Aruba/AW-RIVM-11743/2021	EPI_ISL_1014599	2021-02-01	Dutch COVID-19 response team	National Institute for Public Health and the Environment (RIVM)	Adam Meijer et al
Aruba/AW-RIVM-11744/2021	EPI_ISL_1014598	2021-02-01	Dutch COVID-19 response team	National Institute for Public Health and the Environment (RIVM)	Adam Meijer et al
Aruba/AW-RIVM-11745/2021	EPI_ISL_1014597	2021-02-01	Dutch COVID-19 response team	National Institute for Public Health and the Environment (RIVM)	Adam Meijer et al
Aruba/AW-RIVM-11746/2021	EPI_ISL_1014278	2021-02-01	Dutch COVID-19 response team	National Institute for Public Health and the Environment (RIVM)	Adam Meijer et al
Aruba/AW-RIVM-11747/2021	EPI_ISL_1014330	2021-02-01	Dutch COVID-19 response team	National Institute for Public Health and the Environment (RIVM)	Adam Meijer et al
Aruba/AW-RIVM-11758/2021	EPI_ISL_1013804	2021-02-01	Dutch COVID-19 response team	National Institute for Public Health and the Environment (RIVM)	Adam Meijer et al
Aruba/AW-RIVM-11759/2021	EPI_ISL_1013805	2021-02-01	Dutch COVID-19 response team	National Institute for Public Health and the Environment (RIVM)	Adam Meijer et al
Aruba/AW-RIVM-11760/2021	EPI_ISL_1013806	2021-02-01	Dutch COVID-19 response team	National Institute for Public Health and the Environment (RIVM)	Adam Meijer et al
Aruba/AW-RIVM-11761/2021	EPI_ISL_1013807	2021-02-01	Dutch COVID-19 response team	National Institute for Public Health and the Environment (RIVM)	Adam Meijer et al
Aruba/AW-RIVM-11762/2021	EPI_ISL_1013808	2021-02-01	Dutch COVID-19 response team	National Institute for Public Health and the Environment (RIVM)	Adam Meijer et al
Aruba/AW-RIVM-11763/2021	EPI_ISL_1013809	2021-02-01	Dutch COVID-19 response team	National Institute for Public Health and the Environment (RIVM)	Adam Meijer et al
Aruba/AW-RIVM-11764/2021	EPI_ISL_1013810	2021-02-01	Dutch COVID-19 response team	National Institute for Public Health and the Environment (RIVM)	Adam Meijer et al
Aruba/AW-RIVM-11765/2021	EPI_ISL_1013811	2021-02-01	Dutch COVID-19 response team	National Institute for Public Health and the Environment (RIVM)	Adam Meijer et al
Aruba/AW-RIVM-11766/2021	EPI_ISL_1013812	2021-02-01	Dutch COVID-19 response team	National Institute for Public Health and the Environment (RIVM)	Adam Meijer et al
Aruba/AW-RIVM-11767/2021	EPI_ISL_1013813	2021-02-01	Dutch COVID-19 response team	National Institute for Public Health and the Environment (RIVM)	Adam Meijer et al
Aruba/AW-RIVM-11768/2021	EPI_ISL_1013814	2021-02-01	Dutch COVID-19 response team	National Institute for Public Health and the Environment (RIVM)	Adam Meijer et al
Aruba/AW-RIVM-11769/2021	EPI_ISL_1013815	2021-02-01	Dutch COVID-19 response team	National Institute for Public Health and the Environment (RIVM)	Adam Meijer et al
Aruba/AW-RIVM-11770/2021	EPI_ISL_1013816	2021-02-01	Dutch COVID-19 response team	National Institute for Public Health and the Environment (RIVM)	Adam Meijer et al
Aruba/AW-RIVM-11771/2021	EPI_ISL_1013684	2021-02-01	Dutch COVID-19 response team	National Institute for Public Health and the Environment (RIVM)	Adam Meijer et al
Aruba/AW-RIVM-11772/2021	EPI_ISL_1013817	2021-02-01	Dutch COVID-19 response team	National Institute for Public Health and the Environment (RIVM)	Adam Meijer et al
Aruba/AW-RIVM-11773/2021	EPI_ISL_1013818	2021-02-01	Dutch COVID-19 response team	National Institute for Public Health and the Environment (RIVM)	Adam Meijer et al
Aruba/AW-RIVM-11774/2021	EPI_ISL_1013696	2021-02-01	Dutch COVID-19 response team	National Institute for Public Health and the Environment (RIVM)	Adam Meijer et al
Aruba/AW-RIVM-12787/2021	EPI_ISL_1035808	2021-02-08	Dutch COVID-19 response team	National Institute for Public Health and the Environment (RIVM)	Adam Meijer et al
Aruba/AW-RIVM-12788/2021	EPI_ISL_1035807	2021-02-08	Dutch COVID-19 response team	National Institute for Public Health and the Environment (RIVM)	Adam Meijer et al
Aruba/AW-RIVM-12789/2021	EPI_ISL_1035806	2021-02-08	Dutch COVID-19 response team	National Institute for Public Health and the Environment (RIVM)	Adam Meijer et al
Aruba/AW-RIVM-12790/2021	EPI_ISL_1035805	2021-02-08	Dutch COVID-19 response team	National Institute for Public Health and the Environment (RIVM)	Adam Meijer et al
Aruba/AW-RIVM-12791/2021	EPI_ISL_1035804	2021-02-08	Dutch COVID-19 response team	National Institute for Public Health and the Environment (RIVM)	Adam Meijer et al
Aruba/AW-RIVM-12792/2021	EPI_ISL_1035803	2021-02-08	Dutch COVID-19 response team	National Institute for Public Health and the Environment (RIVM)	Adam Meijer et al
Aruba/AW-RIVM-12793/2021	EPI_ISL_1035802	2021-02-08	Dutch COVID-19 response team	National Institute for Public Health and the Environment (RIVM)	Adam Meijer et al
Aruba/AW-RIVM-12794/2021	EPI_ISL_1035801	2021-02-08	Dutch COVID-19 response team	National Institute for Public Health and the Environment (RIVM)	Adam Meijer et al
Aruba/AW-RIVM-12795/2021	EPI_ISL_1035800	2021-02-08	Dutch COVID-19 response team	National Institute for Public Health and the Environment (RIVM)	Adam Meijer et al
Aruba/AW-RIVM-12796/2021	EPI_ISL_1035799	2021-02-08	Dutch COVID-19 response team	National Institute for Public Health and the Environment (RIVM)	Adam Meijer et al
Aruba/AW-RIVM-12797/2021	EPI_ISL_1035798	2021-02-08	Dutch COVID-19 response team	National Institute for Public Health and the Environment (RIVM)	Adam Meijer et al
Aruba/AW-RIVM-12798/2021	EPI_ISL_1035797	2021-02-08	Dutch COVID-19 response team	National Institute for Public Health and the Environment (RIVM)	Adam Meijer et al
Aruba/AW-RIVM-12799/2021	EPI_ISL_1035796	2021-02-08	Dutch COVID-19 response team	National Institute for Public Health and the Environment (RIVM)	Adam Meijer et al
Aruba/AW-RIVM-12800/2021	EPI_ISL_1035082	2021-02-08	Dutch COVID-19 response team	National Institute for Public Health and the Environment (RIVM)	Adam Meijer et al
Aruba/AW-RIVM-12801/2021	EPI_ISL_1035795	2021-02-08	Dutch COVID-19 response team	National Institute for Public Health and the Environment (RIVM)	Adam Meijer et al
Aruba/AW-RIVM-12802/2021	EPI_ISL_1035794	2021-02-08	Dutch COVID-19 response team	National Institute for Public Health and the Environment (RIVM)	Adam Meijer et al
Aruba/AW-RIVM-12803/2021	EPI_ISL_1035793	2021-02-08	Dutch COVID-19 response team	National Institute for Public Health and the Environment (RIVM)	Adam Meijer et al
Aruba/AW-RIVM-12804/2021	EPI_ISL_1035081	2021-02-08	Dutch COVID-19 response team	National Institute for Public Health and the Environment (RIVM)	Adam Meijer et al
Aruba/AW-RIVM-12805/2021	EPI_ISL_1035792	2021-02-08	Dutch COVID-19 response team	National Institute for Public Health and the Environment (RIVM)	Adam Meijer et al
Aruba/AW-RIVM-12806/2021	EPI_ISL_1035080	2021-02-08	Dutch COVID-19 response team	National Institute for Public Health and the Environment (RIVM)	Adam Meijer et al
Aruba/AW-RIVM-12807/2021	EPI_ISL_1035079	2021-02-08	Dutch COVID-19 response team	National Institute for Public Health and the Environment (RIVM)	Adam Meijer et al
Aruba/AW-RIVM-12808/2021	EPI_ISL_1035791	2021-02-08	Dutch COVID-19 response team	National Institute for Public Health and the Environment (RIVM)	Adam Meijer et al
Aruba/AW-RIVM-12809/2021	EPI_ISL_1035790	2021-02-08	Dutch COVID-19 response team	National Institute for Public Health and the Environment (RIVM)	Adam Meijer et al
Aruba/AW-RIVM-12810/2021	EPI_ISL_1035789	2021-02-08	Dutch COVID-19 response team	National Institute for Public Health and the Environment (RIVM)	Adam Meijer et al
Aruba/AW-RIVM-12811/2021	EPI_ISL_1035788	2021-02-08	Dutch COVID-19 response team	National Institute for Public Health and the Environment (RIVM)	Adam Meijer et al
Aruba/AW-RIVM-12812/2021	EPI_ISL_1035787	2021-02-08	Dutch COVID-19 response team	National Institute for Public Health and the Environment (RIVM)	Adam Meijer et al
Aruba/AW-RIVM-12813/2021	EPI_ISL_1035786	2021-02-08	Dutch COVID-19 response team	National Institute for Public Health and the Environment (RIVM)	Adam Meijer et al
Aruba/AW-RIVM-12814/2021	EPI_ISL_1035785	2021-02-08	Dutch COVID-19 response team	National Institute for Public Health and the Environment (RIVM)	Adam Meijer et al
Aruba/AW-RIVM-12815/2021	EPI_ISL_1035207	2021-02-08	Dutch COVID-19 response team	National Institute for Public Health and the Environment (RIVM)	Adam Meijer et al
Aruba/AW-RIVM-12816/2021	EPI_ISL_1035237	2021-02-08	Dutch COVID-19 response team	National Institute for Public Health and the Environment (RIVM)	Adam Meijer et al
Aruba/AW-RIVM-12817/2021	EPI_ISL_1035236	2021-02-08	Dutch COVID-19 response team	National Institute for Public Health and the Environment (RIVM)	Adam Meijer et al
Aruba/AW-RIVM-13169/2021	EPI_ISL_1035784	2021-02-10	Dutch COVID-19 response team	National Institute for Public Health and the Environment (RIVM)	Adam Meijer et al
Aruba/AW-RIVM-13170/2021	EPI_ISL_1035783	2021-02-10	Dutch COVID-19 response team	National Institute for Public Health and the Environment (RIVM)	Adam Meijer et al
Aruba/AW-RIVM-13171/2021	EPI_ISL_1035782	2021-02-10	Dutch COVID-19 response team	National Institute for Public Health and the Environment (RIVM)	Adam Meijer et al
Aruba/AW-RIVM-13172/2021	EPI_ISL_1035781	2021-02-10	Dutch COVID-19 response team	National Institute for Public Health and the Environment (RIVM)	Adam Meijer et al
Aruba/AW-RIVM-13173/2021	EPI_ISL_1035780	2021-02-10	Dutch COVID-19 response team	National Institute for Public Health and the Environment (RIVM)	Adam Meijer et al
Aruba/AW-RIVM-13174/2021	EPI_ISL_1035779	2021-02-10	Dutch COVID-19 response team	National Institute for Public Health and the Environment (RIVM)	Adam Meijer et al
Aruba/AW-RIVM-13175/2021	EPI_ISL_1035778	2021-02-10	Dutch COVID-19 response team	National Institute for Public Health and the Environment (RIVM)	Adam Meijer et al
Aruba/AW-RIVM-13176/2021	EPI_ISL_1035777	2021-02-10	Dutch COVID-19 response team	National Institute for Public Health and the Environment (RIVM)	Adam Meijer et al
Aruba/AW-RIVM-13177/2021	EPI_ISL_1035776	2021-02-10	Dutch COVID-19 response team	National Institute for Public Health and the Environment (RIVM)	Adam Meijer et al
Aruba/AW-RIVM-13178/2021	EPI_ISL_1035775	2021-02-10	Dutch COVID-19 response team	National Institute for Public Health and the Environment (RIVM)	Adam Meijer et al
Aruba/AW-RIVM-13179/2021	EPI_ISL_1035774	2021-02-10	Dutch COVID-19 response team	National Institute for Public Health and the Environment (RIVM)	Adam Meijer et al
Aruba/AW-RIVM-13180/2021	EPI_ISL_1035773	2021-02-10	Dutch COVID-19 response team	National Institute for Public Health and the Environment (RIVM)	Adam Meijer et al
Aruba/AW-RIVM-13181/2021	EPI_ISL_1035772	2021-02-10	Dutch COVID-19 response team	National Institute for Public Health and the Environment (RIVM)	Adam Meijer et al
Aruba/AW-RIVM-13646/2021	EPI_ISL_1090195	2021-02-12	Dutch COVID-19 response team	National Institute for Public Health and the Environment (RIVM)	Adam Meijer et al
Aruba/AW-RIVM-13651/2021	EPI_ISL_1090196	2021-02-12	Dutch COVID-19 response team	National Institute for Public Health and the Environment (RIVM)	Adam Meijer et al
Aruba/AW-RIVM-13652/2021	EPI_ISL_1090197	2021-02-12	Dutch COVID-19 response team	National Institute for Public Health and the Environment (RIVM)	Adam Meijer et al
Aruba/AW-RIVM-13658/2021	EPI_ISL_1090198	2021-02-12	Dutch COVID-19 response team	National Institute for Public Health and the Environment (RIVM)	Adam Meijer et al
Aruba/AW-RIVM-13663/2021	EPI_ISL_1090199	2021-02-12	Dutch COVID-19 response team	National Institute for Public Health and the Environment (RIVM)	Adam Meijer et al
Aruba/AW-RIVM-13664/2021	EPI_ISL_1090200	2021-02-12	Dutch COVID-19 response team	National Institute for Public Health and the Environment (RIVM)	Adam Meijer et al
Aruba/AW-RIVM-13674/2021	EPI_ISL_1090201	2021-02-12	Dutch COVID-19 response team	National Institute for Public Health and the Environment (RIVM)	Adam Meijer et al
Aruba/AW-RIVM-13675/2021	EPI_ISL_1090202	2021-02-12	Dutch COVID-19 response team	National Institute for Public Health and the Environment (RIVM)	Adam Meijer et al
Aruba/AW-RIVM-13684/2021	EPI_ISL_1090203	2021-02-12	Dutch COVID-19 response team	National Institute for Public Health and the Environment (RIVM)	Adam Meijer et al
Aruba/AW-RIVM-13685/2021	EPI_ISL_1089592	2021-02-12	Dutch COVID-19 response team	National Institute for Public Health and the Environment (RIVM)	Adam Meijer et al
Aruba/AW-RIVM-13689/2021	EPI_ISL_1090204	2021-02-12	Dutch COVID-19 response team	National Institute for Public Health and the Environment (RIVM)	Adam Meijer et al
Aruba/AW-RIVM-13695/2021	EPI_ISL_1090205	2021-02-12	Dutch COVID-19 response team	National Institute for Public Health and the Environment (RIVM)	Adam Meijer et al
Aruba/AW-RIVM-13701/2021	EPI_ISL_1090206	2021-02-12	Dutch COVID-19 response team	National Institute for Public Health and the Environment (RIVM)	Adam Meijer et al
Aruba/AW-RIVM-13706/2021	EPI_ISL_1089604	2021-02-12	Dutch COVID-19 response team	National Institute for Public Health and the Environment (RIVM)	Adam Meijer et al
Aruba/AW-RIVM-13707/2021	EPI_ISL_1089605	2021-02-12	Dutch COVID-19 response team	National Institute for Public Health and the Environment (RIVM)	Adam Meijer et al
Aruba/AW-RIVM-13713/2021	EPI_ISL_1089606	2021-02-12	Dutch COVID-19 response team	National Institute for Public Health and the Environment (RIVM)	Adam Meijer et al
Aruba/AW-RIVM-13718/2021	EPI_ISL_1090207	2021-02-12	Dutch COVID-19 response team	National Institute for Public Health and the Environment (RIVM)	Adam Meijer et al
Aruba/AW-RIVM-13719/2021	EPI_ISL_1090208	2021-02-12	Dutch COVID-19 response team	National Institute for Public Health and the Environment (RIVM)	Adam Meijer et al
Aruba/AW-RIVM-13729/2021	EPI_ISL_1090209	2021-02-12	Dutch COVID-19 response team	National Institute for Public Health and the Environment (RIVM)	Adam Meijer et al
Aruba/AW-RIVM-13730/2021	EPI_ISL_1090210	2021-02-12	Dutch COVID-19 response team	National Institute for Public Health and the Environment (RIVM)	Adam Meijer et al
Aruba/AW-RIVM-13745/2021	EPI_ISL_1090211	2021-02-12	Dutch COVID-19 response team	National Institute for Public Health and the Environment (RIVM)	Adam Meijer et al
Aruba/AW-RIVM-13749/2021	EPI_ISL_1089607	2021-02-12	Dutch COVID-19 response team	National Institute for Public Health and the Environment (RIVM)	Adam Meijer et al
Aruba/AW-RIVM-13754/2021	EPI_ISL_1090212	2021-02-12	Dutch COVID-19 response team	National Institute for Public Health and the Environment (RIVM)	Adam Meijer et al
Aruba/AW-RIVM-13757/2021	EPI_ISL_1090213	2021-02-12	Dutch COVID-19 response team	National Institute for Public Health and the Environment (RIVM)	Adam Meijer et al
Aruba/AW-RIVM-13762/2021	EPI_ISL_1090214	2021-02-12	Dutch COVID-19 response team	National Institute for Public Health and the Environment (RIVM)	Adam Meijer et al
Aruba/AW-RIVM-13771/2021	EPI_ISL_1090215	2021-02-12	Dutch COVID-19 response team	National Institute for Public Health and the Environment (RIVM)	Adam Meijer et al
Aruba/AW-RIVM-13772/2021	EPI_ISL_1090216	2021-02-12	Dutch COVID-19 response team	National Institute for Public Health and the Environment (RIVM)	Adam Meijer et al
Aruba/AW-RIVM-13779/2021	EPI_ISL_1090217	2021-02-12	Dutch COVID-19 response team	National Institute for Public Health and the Environment (RIVM)	Adam Meijer et al
Aruba/AW-RIVM-13780/2021	EPI_ISL_1090218	2021-02-12	Dutch COVID-19 response team	National Institute for Public Health and the Environment (RIVM)	Adam Meijer et al
Aruba/AW-RIVM-13787/2021	EPI_ISL_1090219	2021-02-12	Dutch COVID-19 response team	National Institute for Public Health and the Environment (RIVM)	Adam Meijer et al
Aruba/AW-RIVM-13794/2021	EPI_ISL_1090220	2021-02-12	Dutch COVID-19 response team	National Institute for Public Health and the Environment (RIVM)	Adam Meijer et al
Australia/NSW-R0070/2021	EPI_ISL_1061033	2021-02-16	New South Wales Health Pathology Royal Prince Alfred Hospital	Microbiology RPAH	Foster et al
Australia/NSW1187/2020	EPI_ISL_667788	2020-10-30	South Eastern Area Laboratory Services (SEALS)	NSW Health Pathology - Institute of Clinical Pathology and Medical Research; Westmead Hospital; University of Sydney	CIDM-PH et al. et al
Australia/NSW1202/2020	EPI_ISL_699653	2020-11-09	South Eastern Area Laboratory Services (SEALS)	NSW Health Pathology - Institute of Clinical Pathology and Medical Research; Westmead Hospital; University of Sydney	CIDM-PH et al. et al
Australia/NSW1217/2020	EPI_ISL_672661	2020-11-13	South Eastern Area Laboratory Services (SEALS)	NSW Health Pathology - Institute of Clinical Pathology and Medical Research; Westmead Hospital; University of Sydney	CIDM-PH et al. et al
Australia/NSW1324/2020	EPI_ISL_767890	2020-12-19	South Eastern Area Laboratory Services (SEALS)	NSW Health Pathology - Institute of Clinical Pathology and Medical Research; Westmead Hospital; University of Sydney	CIDM-PH et al. et al
Australia/NSW2985/2020	EPI_ISL_707902	2020-10-29	Area of Virology, Serology and Virology Division (SAViD), New South Wales Health Pathology Randwick	Virology Research Laboratory; Area of Virology, Serology and Virology Division (SAViD), New South Wales Health Pathology Randwick	Foster et al
Australia/NSW3644/2020	EPI_ISL_717708	2020-12-08	Area of Virology, Serology and Virology Division (SAViD), New South Wales Health Pathology Randwick	Virology Research Laboratory; Area of Virology, Serology and Virology Division (SAViD), New South Wales Health Pathology Randwick	Foster et al
Australia/QLD1231/2020	EPI_ISL_639819	2020-10-29	Public Health Virology Laboratory, Forensic and Scientific Services (PHV-FSS)	Public Health Virology Laboratory, Forensic and Scientific Services (PHV-FSS)	Son Nguyen et al et al
Australia/QLD1285/2020	EPI_ISL_693284	2020-11-11	Public Health Virology Laboratory, Forensic and Scientific Services (PHV-FSS)	Public Health Virology Laboratory, Forensic and Scientific Services (PHV-FSS)	Son Nguyen et al et al
Australia/QLD1468/2020	EPI_ISL_849744	2020-12-06	Public Health Virology Laboratory, Forensic and Scientific Services (PHV-FSS)	Public Health Virology Laboratory, Forensic and Scientific Services (PHV-FSS)	Son Nguyen et al et al
Australia/QLD1545/2021	EPI_ISL_962180	2021-02-05	Public Health Virology-Forensic and Scientific Services (PHV-FSS)	Public Health Virology-Forensic and Scientific Services (PHV-FSS)	Son Nguyen et al et al
Australia/SAP549/2020	EPI_ISL_654796	2020-11-14	SA Pathology	SA Pathology	Lex Leong et al
Australia/SAP607/2021	EPI_ISL_812357	2021-01-07	SA Pathology	SA Pathology	Lex Leong et al
Australia/VIC1021/2020	EPI_ISL_430493	2020-04-01	Victorian Infectious Diseases Reference Laboratory (VIDRL)	Microbiological Diagnostic Unit Public Health Laboratory and Victorian Infectious Diseases Reference Laboratory, The Peter Doherty Institute for Infection and Immunity	Caly L. et al
Australia/VIC12527/2020	EPI_ISL_562218	2020-09-10	Microbiological Diagnostic Unit - Public Health Laboratory (MDU-PHL)	MDU-PHL	Seemann et al
Australia/VIC13555/2020	EPI_ISL_561738	2020-08-04	Microbiological Diagnostic Unit - Public Health Laboratory (MDU-PHL)	MDU-PHL	Seemann et al
Australia/VIC17991/2020	EPI_ISL_779606	2020-12-11	Victorian Infectious Diseases Reference Laboratory (VIDRL)	VIDRL and MDU-PHL	Caly L. et al
Australia/VIC18015/2020	EPI_ISL_779627	2020-12-18	Microbiological Diagnostic Unit - Public Health Laboratory (MDU-PHL)	MDU-PHL	Seemann T. et al
Australia/VIC2260/2020	EPI_ISL_521988	2020-06-22	Victorian Infectious Diseases Reference Laboratory (VIDRL)	VIDRL and MDU-PHL	Caly L. et al
Australia/VIC4026/2020	EPI_ISL_519412	2020-07-10	Microbiological Diagnostic Unit - Public Health Laboratory (MDU-PHL)	MDU-PHL	Seemann T. et al
Australia/WA376/2020	EPI_ISL_605853	2020-10-21	PathWest Laboratory Medicine WA	PathWest Laboratory Medicine WA Microbial Surveillance Unit	PathWest Laboratory Medicine WA Microbial Surveillance Unit et al
Australia/WA453/2020	EPI_ISL_708747	2020-10-30	PathWest Laboratory Medicine WA	PathWest Laboratory Medicine WA Microbial Surveillance Unit	PathWest Laboratory Medicine WA Microbial Surveillance Unit et al
Australia/WA514/2020	EPI_ISL_794686	2020-11-09	PathWest Laboratory Medicine WA	PathWest Laboratory Medicine WA Microbial Surveillance Unit	PathWest Laboratory Medicine WA Microbial Surveillance Unit et al
Australia/WA582/2021	EPI_ISL_810965	2021-01-04	PathWest Laboratory Medicine WA	PathWest Laboratory Medicine WA Microbial Surveillance Unit	PathWest Laboratory Medicine WA Microbial Surveillance Unit et al
Australia/WA591/2020	EPI_ISL_810796	2020-12-24	PathWest Laboratory Medicine WA	PathWest Laboratory Medicine WA Microbial Surveillance Unit	PathWest Laboratory Medicine WA Microbial Surveillance Unit et al
Australia/WA607/2021	EPI_ISL_933791	2021-01-12	PathWest Laboratory Medicine WA	PathWest Laboratory Medicine WA Microbial Surveillance Unit	PathWest Laboratory Medicine WA Microbial Surveillance Unit et al
Austria/CeMM0286/2020	EPI_ISL_583568	2020-03-26	Center for Virology, Medical University of Vienna	Bergthaler laboratory, CeMM Research Center for Molecular Medicine of the Austrian Academy of Sciences	Alexandra Popa et al
Austria/CeMM0339/2020	EPI_ISL_583571	2020-04-03	Center for Virology, Medical University of Vienna	Bergthaler laboratory, CeMM Research Center for Molecular Medicine of the Austrian Academy of Sciences	Alexandra Popa et al
Austria/CeMM0783/2020	EPI_ISL_583699	2020-04-17	Center for Virology, Medical University of Vienna	Bergthaler laboratory, CeMM Research Center for Molecular Medicine of the Austrian Academy of Sciences	Alexandra Popa et al
Austria/CeMM1077/2020	EPI_ISL_583883	2020-06-30	Austrian Agency for Health and Food Safety (AGES)	Bergthaler laboratory, CeMM Research Center for Molecular Medicine of the Austrian Academy of Sciences	Alexandra Popa et al
Austria/CeMM1487/2020	EPI_ISL_853983	2020-10-29	Austrian Agency for Health and Food Safety (AGES)	Bergthaler laboratory, CeMM Research Center for Molecular Medicine of the Austrian Academy of Sciences	Lukas Endler et al
Austria/CeMM1491/2020	EPI_ISL_853986	2020-10-28	Austrian Agency for Health and Food Safety (AGES)	Bergthaler laboratory, CeMM Research Center for Molecular Medicine of the Austrian Academy of Sciences	Lukas Endler et al
Austria/CeMM1538/2020	EPI_ISL_854019	2020-10-28	Austrian Agency for Health and Food Safety (AGES)	Bergthaler laboratory, CeMM Research Center for Molecular Medicine of the Austrian Academy of Sciences	Lukas Endler et al
Austria/CeMM1546/2020	EPI_ISL_854023	2020-10-29	Austrian Agency for Health and Food Safety (AGES)	Bergthaler laboratory, CeMM Research Center for Molecular Medicine of the Austrian Academy of Sciences	Lukas Endler et al
Austria/CeMM1550/2020	EPI_ISL_854277	2020-10-28	Austrian Agency for Health and Food Safety (AGES)	Bergthaler laboratory, CeMM Research Center for Molecular Medicine of the Austrian Academy of Sciences	Lukas Endler et al
Austria/CeMM1850/2020	EPI_ISL_853977	2020-09-18	Austrian Agency for Health and Food Safety (AGES)	Bergthaler laboratory, CeMM Research Center for Molecular Medicine of the Austrian Academy of Sciences	Lukas Endler et al
Austria/CeMM1864/2020	EPI_ISL_854166	2020-11-12	Austrian Agency for Health and Food Safety (AGES)	Bergthaler laboratory, CeMM Research Center for Molecular Medicine of the Austrian Academy of Sciences	Lukas Endler et al
Austria/CeMM3719/2021	EPI_ISL_1008340	2021-02-01	Department of Laboratory Medicine, Division of Clinical Virology, University of Medicine, Vienna	Bergthaler laboratory, CeMM Research Center for Molecular Medicine of the Austrian Academy of Sciences	Lukas Endler et al
Austria/CeMM3722/2021	EPI_ISL_1008342	2021-02-02	Department of Laboratory Medicine, Division of Clinical Virology, University of Medicine, Vienna	Bergthaler laboratory, CeMM Research Center for Molecular Medicine of the Austrian Academy of Sciences	Lukas Endler et al
Austria/CeMM3723/2021	EPI_ISL_1008343	2021-02-02	Department of Laboratory Medicine, Division of Clinical Virology, University of Medicine, Vienna	Bergthaler laboratory, CeMM Research Center for Molecular Medicine of the Austrian Academy of Sciences	Lukas Endler et al
Austria/CeMM3735/2021	EPI_ISL_1008355	2021-02-01	Department of Laboratory Medicine, Division of Clinical Virology, University of Medicine, Vienna	Bergthaler laboratory, CeMM Research Center for Molecular Medicine of the Austrian Academy of Sciences	Lukas Endler et al
Austria/CeMM3736/2021	EPI_ISL_1008356	2021-02-01	Department of Laboratory Medicine, Division of Clinical Virology, University of Medicine, Vienna	Bergthaler laboratory, CeMM Research Center for Molecular Medicine of the Austrian Academy of Sciences	Lukas Endler et al
Azerbaijan/Aghayev-01/2021	EPI_ISL_882637	2021-01-02	Azerbaijan National Hematology Center Division of Medical Genetics	Azerbaijan National Hematology Center Division of Medical Genetics	Aghayev Agha Rza et al
Azerbaijan/Aghayev-02/2021	EPI_ISL_882638	2021-01-02	Azerbaijan National Hematology Center Division of Medical Genetics	Azerbaijan National Hematology Center Division of Medical Genetics	Aghayev Agha Rza et al
Azerbaijan/Aghayev-04/2021	EPI_ISL_882640	2021-01-04	Azerbaijan National Hematology Center Division of Medical Genetics	Azerbaijan National Hematology Center Division of Medical Genetics	Aghayev Agha Rza et al
Bahrain/090000572_S16_L001/2020	EPI_ISL_632285	2020-05-31	Communicable Disease Laboratory, Public Health Directorate	Communicable Disease Laboratory, Public Health Directorate	AlWasti et al
Bahrain/250182770_S11_L001/2020	EPI_ISL_678262	2020-11-21	Communicable Disease Laboratory, Public Health Directorate	Communicable Disease Laboratory, Public Health Directorate	Alwasti et al
Bahrain/250182773/2020	EPI_ISL_682315	2020-11-16	Communicable Disease Laboratory, Public Health Directorate	Communicable Disease Laboratory, Public Health Directorate	Alwasti et al
Bahrain/250182774/2020	EPI_ISL_682316	2020-11-16	Communicable Disease Laboratory, Public Health Directorate	Communicable Disease Laboratory, Public Health Directorate	Alwasti et al
Bahrain/250182775/2020	EPI_ISL_684036	2020-11-16	Communicable Disease Laboratory, Public Health Directorate	Communicable Disease Laboratory, Public Health Directorate	Alwasti et al
Bahrain/340513774_S1_L001/2020	EPI_ISL_632262	2020-08-17	Communicable Disease Laboratory, Public Health Directorate	Communicable Disease Laboratory, Public Health Directorate	AlWasti et al
Bahrain/341017320/2020	EPI_ISL_684035	2020-11-12	Communicable Disease Laboratory, Public Health Directorate	Communicable Disease Laboratory, Public Health Directorate	Alwasti et al
Bahrain/920268866/2020	EPI_ISL_510531	2020-06-23	Communicable Disease Laboratory, Public Health Directorate	Communicable Disease Laboratory, Public Health Directorate	Shehab et al
Bahrain/920396988_S5_L001/2020	EPI_ISL_681301	2020-09-11	Communicable Disease Laboratory, Public Health Directorate	Communicable Disease Laboratory, Public Health Directorate	Alwasti et al
Bahrain/920456050/2020	EPI_ISL_682305	2020-10-13	Communicable Disease Laboratory, Public Health Directorate	Communicable Disease Laboratory, Public Health Directorate	Alwasti et al
Bahrein/BAH-23/2020	EPI_ISL_483564	2020-04-08	Kingdom of Bahrein Ministry of Health	Erasmus Medical Center	Bas Oude Munnink et al
Bangladesh/BCSIR-NILMRC-436/2021	EPI_ISL_955101	2021-01-24	National Institute of Laboratory Medicine and Referral Center	Genomic Research Lab, BCSIR	Tanjina Akhtar Banu et al
Bangladesh/BCSIR-NILMRC-459/2021	EPI_ISL_959545	2021-01-19	National Institute of Laboratory Medicine and Referral Center	Genomic Research Lab, BCSIR	Md. Saddam Hossain et al
Bangladesh/BCSIR-NILMRC-460/2021	EPI_ISL_982505	2021-01-19	National Institute of Laboratory Medicine and Referral Center	Genomic Research Lab, BCSIR	Iffat Jahan et al
Bangladesh/BCSIR-NILMRC-461/2021	EPI_ISL_983330	2021-01-20	National Institute of Laboratory Medicine and Referral Center	Genomic Research Lab, BCSIR	Md. Ahashan Habib et al
Bangladesh/BCSIR-NILMRC-464/2021	EPI_ISL_959386	2021-01-20	National Institute of Laboratory Medicine and Referral Center	Genomic Research Lab, BCSIR	Md. Maruf Ahmed Molla et al
Bangladesh/BCSIR-NILMRC-509/2021	EPI_ISL_1040483	2021-01-03	National Institute of Laboratory Medicine and Referral Center	Genomic Research Lab, BCSIR	Tanjina Akhtar Banu et al
Bangladesh/CHRF-0010/2020	EPI_ISL_468078	2020-05-03	Child Health Research Foundation	Child Health Research Foundation	Senjuti Saha et al
Bangladesh/CHRF-0011/2020	EPI_ISL_492028	2020-03-30	Child Health Research Foundation	Child Health Research Foundation	Senjuti Saha et al
Bangladesh/CHRF-0071/2020	EPI_ISL_700337	2020-08-20	Child Health Research Foundation	Child Health Research Foundation	Senjuti Saha et al
Bangladesh/CHRF-0079/2020	EPI_ISL_700342	2020-09-01	Child Health Research Foundation	Child Health Research Foundation	Senjuti Saha et al
Bangladesh/CHRF-0085/2020	EPI_ISL_700328	2020-09-16	Child Health Research Foundation	Child Health Research Foundation	Senjuti Saha et al
Bangladesh/CHRF-0102/2020	EPI_ISL_906096	2020-11-22	Child Health Research Foundation	Child Health Research Foundation	Senjuti Saha et al
Bangladesh/CHRF-0113/2020	EPI_ISL_906100	2020-12-09	Child Health Research Foundation	Child Health Research Foundation	Senjuti Saha et al
Bangladesh/CHRF-0117/2020	EPI_ISL_906092	2020-12-12	Child Health Research Foundation	Child Health Research Foundation	Senjuti Saha et al
Bangladesh/CHRF-0120/2020	EPI_ISL_906083	2020-12-24	Child Health Research Foundation	Child Health Research Foundation	Senjuti Saha et al
Bangladesh/CU-CTG-02/2020	EPI_ISL_735490	2020-11-26	Rangamati General Hospital RT-PCR lab,	Central Biological Research Laboratory and Department of Biochemistry and Molecular Biology	Robiul Hasan Bhuiyan et al
Bangladesh/CU-CTG-09/2020	EPI_ISL_735493	2020-11-22	Cox's Bazar Medicila College	Central Biological Research Laboratory and Department of Biochemistry and Molecular Biology Central Biological Research Laboratory and Department of Biochemistry and Molecular Biology	Robiul Hasan Bhuiyan et al
Bangladesh/CU-CTG-13/2020	EPI_ISL_735494	2020-11-24	Cox's Bazar Medical College	Central Biological Research Laboratory and Department of Biochemistry and Molecular Biology	Md. Imranul Hoq et al
Bangladesh/CU-CTG-18/2020	EPI_ISL_735495	2020-11-15	Bhashabir M A Wadud RT-PCR Lab, Chandpur	Central Biological Research Laboratory and Department of Biochemistry and Molecular Biology	Md. Imranul Hoq et al
Bangladesh/DNAS-isl-6840/2020	EPI_ISL_605915	2020-05-18	NGS Lab, DNA SOLUTION LTD.	NGS Lab, DNA SOLUTION LTD.	Khan et al
Bangladesh/G-38/2020	EPI_ISL_600562	2020-03-26	Institute of Epidemiology Disease Control And Research	Institute for Developing Science and Health Initiatives	Lauren Cowley et al
Bangladesh/GRBL_S6/2020	EPI_ISL_890190	2020-11-14	Gonoshasthaya-RNA Research Center, Gonoshasthaya-RNA Molecular Diagnostics and Research Center	Gonoshasthaya-RNA Research Center, Gonoshasthaya-RNA Molecular Diagnostics and Research Center	Jamiruddin et al
Bangladesh/GRMDRC-5/2020	EPI_ISL_775214	2020-11-14	Gonoshasthya-RNA Molecular Research Center	Gonoshasthya-RNA Molecular Research Center	Mohd. Raeed Jamiruddin et al
Bangladesh/SUST-GEB-Habiganj-3/2020	EPI_ISL_754173	2020-11-25	Specialized Lab for COVID-19 Detection, Department of Genetic Engineering and Biotechnology	Specialized Lab for COVID-19 Detection, Department of Genetic Engineering and Biotechnology	Md. Nazmul Hasan et al
Barbados/50397/2020	EPI_ISL_977655	2020-12-24	Caribbean Public Health Agency	Carrington Lab, Department of PreClinical Sciences, Building 36, First Floor Biochemistry Unit, Faculty of Medical Sciences, The University of the West Indies	Nikita S. D. Sahadeo et al
Barbados/BRB50398/2020	EPI_ISL_977656	2020-12-30	Caribbean Public Health Agency	Carrington Lab, Department of PreClinical Sciences, Building 36, First Floor Biochemistry Unit, Faculty of Medical Sciences, The University of the West Indies	Nikita S. D. Sahadeo et al
Barbados/BRB50400/2020	EPI_ISL_977658	2020-12-31	Caribbean Public Health Agency	Carrington Lab, Department of PreClinical Sciences, Building 36, First Floor Biochemistry Unit, Faculty of Medical Sciences, The University of the West Indies	Nikita S. D. Sahadeo et al
Beijing/IVDC-02-06/2020	EPI_ISL_469255	2020-06-11	National Institute for Viral Disease Control and Prevention, China CDC	Institute of Viral Disease Control and Prevention, China CDC	Xiang Zhao et al
Belarus/ChVir21832/2020	EPI_ISL_860802	2020-11-07	WHO/Minsk	Charité Universitätsmedizin Berlin, Institut für Virologie	Victor M Corman et al
Belarus/ChVir21842/2020	EPI_ISL_860805	2020-11-03	WHO/Minsk	Charité Universitätsmedizin Berlin, Institut für Virologie	Victor M Corman et al
Belarus/ChVir21877/2020	EPI_ISL_860812	2020-11-03	WHO/Minsk	Charité Universitätsmedizin Berlin, Institut für Virologie	Victor M Corman et al
Belarus/ChVir21882/2020	EPI_ISL_860814	2020-10-30	WHO/Minsk	Charité Universitätsmedizin Berlin, Institut für Virologie	Victor M Corman et al
Belarus/ChVir21884/2020	EPI_ISL_860815	2020-10-29	WHO/Minsk	Charité Universitätsmedizin Berlin, Institut für Virologie	Victor M Corman et al
Belarus/ChVir21890/2020	EPI_ISL_861458	2020-10-23	WHO/Minsk	Charité Universitätsmedizin Berlin, Institut für Virologie	Victor M Corman et al
Belarus/HO-RII-MH11354S/2020	EPI_ISL_754232	2020-11-24	The Republican Research and Practical Center for Epidemiology and Microbiology (RRPCEM)	WHO National Influenza Centre Russian Federation	Elena Gasich et al
Belarus/HO-RRCEM-MOZ11874S/2020	EPI_ISL_933533	2020-12-08	Laboratory for HIV and opportunistic infections diagnosis The Republican Research and Practical Center for Epidemiology and Microbiology (RRPCEM)	Laboratory for HIV and opportunistic infections diagnosis The Republican Research and Practical Center for Epidemiology and Microbiology (RRPCEM)	Elena Gasich et al
Belarus/MI-RII-MH11337S/2020	EPI_ISL_754229	2020-04-24	The Republican Research and Practical Center for Epidemiology and Microbiology (RRPCEM)	WHO National Influenza Centre Russian Federation	Elena Gasich et al
Belarus/MI-RII-MH11351S/2020	EPI_ISL_754230	2020-07-06	The Republican Research and Practical Center for Epidemiology and Microbiology (RRPCEM)	WHO National Influenza Centre Russian Federation	Elena Gasich et al
Belarus/MI-RII-MH11353S/2020	EPI_ISL_754231	2020-07-28	The Republican Research and Practical Center for Epidemiology and Microbiology (RRPCEM)	WHO National Influenza Centre Russian Federation	Elena Gasich et al
Belarus/MI-RII-MH11355S/2020	EPI_ISL_754233	2020-11-23	The Republican Research and Practical Center for Epidemiology and Microbiology (RRPCEM)	WHO National Influenza Centre Russian Federation	Elena Gasich et al
Belarus/VI-RII-MH11358S/2020	EPI_ISL_754234	2020-10-22	The Republican Research and Practical Center for Epidemiology and Microbiology (RRPCEM)	WHO National Influenza Centre Russian Federation	Elena Gasich et al
Belgium/BA-02291/2020	EPI_ISL_415159	2020-02-29	KU Leuven, Clinical and Epidemiological Virology	KU Leuven, Clinical and Epidemiological Virology	Bert Vanmechelen et al
Belgium/GHB-03021/2020	EPI_ISL_407976	2020-02-03	KU Leuven, Clinical and Epidemiological Virology	KU Leuven, Clinical and Epidemiological Virology	Bert Vanmechelen et al
Belgium/UGent-1318/2021	EPI_ISL_1073868	2021-01-18	Lab voor klinische biologie	Lab voor klinische biologie	Marija Janevska et al
Belgium/UGent-134/2020	EPI_ISL_481228	2020-04-18	Lab voor klinische biologie	Onderzoeksgroep Virologie	Nick Vereecke et al
Belgium/UGent-195/2020	EPI_ISL_717593	2020-10-20	Lab voor klinische biologie	Onderzoeksgroep Virologie	Laurens Lambrechts et al
Belgium/UGent-207/2020	EPI_ISL_717591	2020-10-22	Lab voor klinische biologie	Onderzoeksgroep Virologie	Laurens Lambrechts et al
Belgium/UGent-238/2020	EPI_ISL_717592	2020-11-08	Lab voor klinische biologie	Onderzoeksgroep Virologie	Nick Vereecke et al
Belgium/ULG-10161/2020	EPI_ISL_447143	2020-04-18	Department of Clinical Microbiology	GIGA Medical Genomics	Keith Durkin et al
Belgium/ULG-11919/2020	EPI_ISL_965457	2020-10-30	University of Liège COVID-19 testing center	GIGA Medical Genomics	Keith Durkin et al
Belgium/ULG-11923/2020	EPI_ISL_965525	2020-10-28	University of Liège COVID-19 testing center	GIGA Medical Genomics	Keith Durkin et al
Belgium/ULG-9617/2020	EPI_ISL_418647	2020-03-22	Department of Clinical Microbiology	GIGA Medical Genomics	Keith Durkin et al
Belgium/rega-0911940/2020	EPI_ISL_734927	2020-09-11	UZ Leuven, National Reference Laboratory for Coronaviruses, Laboratory Medicine, Leuven, Belgium	KU Leuven, Rega Institute, Clinical and Epidemiological Virology	Tony Wawina-Bokalanga et al
Belgium/rega-0912938/2020	EPI_ISL_734929	2020-09-12	UZ Leuven, National Reference Laboratory for Coronaviruses, Laboratory Medicine, Leuven, Belgium	KU Leuven, Rega Institute, Clinical and Epidemiological Virology	Tony Wawina-Bokalanga et al
Belgium/rega-10021225/2020	EPI_ISL_734497	2020-10-02	UZ Leuven, National Reference Laboratory for Coronaviruses, Laboratory Medicine, Leuven, Belgium	KU Leuven, Rega Institute, Clinical and Epidemiological Virology	Tony Wawina-Bokalanga et al
Belgium/rega-10181080/2020	EPI_ISL_735120	2020-10-18	UZ Leuven, National Reference Laboratory for Coronaviruses, Laboratory Medicine, Leuven, Belgium	KU Leuven, Rega Institute, Clinical and Epidemiological Virology	Tony Wawina-Bokalanga et al
Belgium/rega-1944/2021	EPI_ISL_896486	2021-01-15	KU Leuven, Rega Institute, Clinical and Epidemiological Virology	KU Leuven, Rega Institute, Clinical and Epidemiological Virology	Tony Wawina-Bokalanga et al
Belgium/rega-2051/2021	EPI_ISL_913858	2021-01-12	KU Leuven, Rega Institute, Clinical and Epidemiological Virology	KU Leuven, Rega Institute, Clinical and Epidemiological Virology	Tony Wawina-Bokalanga et al
Belgium/rega-3125/2021	EPI_ISL_1064454	2021-02-09	KU Leuven, Rega Institute, Clinical and Epidemiological Virology	KU Leuven, Rega Institute, Clinical and Epidemiological Virology	Tony Wawina-Bokalanga et al
Belize/CDC-6846/2020	EPI_ISL_509712	2020-03-01	Belize Ministry of Health	Pathogen Discovery, Respiratory Viruses Branch, Division of Viral Diseases, Centers for Disease Control and Prevention	Jing Zhang et al
Belize/CDC-6852/2020	EPI_ISL_509714	2020-04-09	Belize Ministry of Health	Pathogen Discovery, Respiratory Viruses Branch, Division of Viral Diseases, Centers for Disease Control and Prevention	Jing Zhang et al
Benin/197/2020	EPI_ISL_476822	2020-03-15	Laboratoire des Fièvres Hémorragiques Virales du Benin	Charité-Universitätsmedizin Berlin	Yadouleton et al
Bermuda/204990916/2020	EPI_ISL_780386	2020-10-31	Bermuda Government Molecular Diagnostics Laboratory (MDL)	Respiratory Virus Unit, National Infection Service, Public Health England	PHE Covid Sequencing Team et al
Bermuda/204990920/2020	EPI_ISL_780390	2020-11-08	Bermuda Government Molecular Diagnostics Laboratory (MDL)	Respiratory Virus Unit, National Infection Service, Public Health England	PHE Covid Sequencing Team et al
Bermuda/204990921/2020	EPI_ISL_780391	2020-11-08	Bermuda Government Molecular Diagnostics Laboratory (MDL)	Respiratory Virus Unit, National Infection Service, Public Health England	PHE Covid Sequencing Team et al
Bermuda/205081290/2020	EPI_ISL_780383	2020-10-31	Bermuda Government Molecular Diagnostics Laboratory (MDL)	Respiratory Virus Unit, National Infection Service, Public Health England	PHE Covid Sequencing Team et al
Bolivia/26932/2020	EPI_ISL_837555	2020-08-03	Centro Nacional de Enfermedades Tropicales (CENETROP)	Laboratory of Respiratory Viruses and Measles, Oswaldo Cruz Institute, FIOCRUZ	Paola Resende et al
Bolivia/26933/2020	EPI_ISL_837556	2020-07-15	Centro Nacional de Enfermedades Tropicales (CENETROP)	Laboratory of Respiratory Viruses and Measles, Oswaldo Cruz Institute, FIOCRUZ	Paola Resende et al
Bolivia/26934/2020	EPI_ISL_837557	2020-08-12	Centro Nacional de Enfermedades Tropicales (CENETROP)	Laboratory of Respiratory Viruses and Measles, Oswaldo Cruz Institute, FIOCRUZ	Paola Resende et al
Bolivia/26936/2020	EPI_ISL_837558	2020-07-03	Centro Nacional de Enfermedades Tropicales (CENETROP)	Laboratory of Respiratory Viruses and Measles, Oswaldo Cruz Institute, FIOCRUZ	Paola Resende et al
Bolivia/26937/2020	EPI_ISL_837554	2020-08-03	Centro Nacional de Enfermedades Tropicales (CENETROP)	Laboratory of Respiratory Viruses and Measles, Oswaldo Cruz Institute, FIOCRUZ	Paola Resende et al
Bolivia/26938/2020	EPI_ISL_837559	2020-08-11	Centro Nacional de Enfermedades Tropicales (CENETROP)	Laboratory of Respiratory Viruses and Measles, Oswaldo Cruz Institute, FIOCRUZ	Paola Resende et al
Bolivia/26939/2020	EPI_ISL_837560	2020-07-03	Centro Nacional de Enfermedades Tropicales (CENETROP)	Laboratory of Respiratory Viruses and Measles, Oswaldo Cruz Institute, FIOCRUZ	Paola Resende et al
Bolivia/26940/2020	EPI_ISL_837561	2020-08-12	Centro Nacional de Enfermedades Tropicales (CENETROP)	Laboratory of Respiratory Viruses and Measles, Oswaldo Cruz Institute, FIOCRUZ	Paola Resende et al
Bolivia/26941/2020	EPI_ISL_837562	2020-08-12	Centro Nacional de Enfermedades Tropicales (CENETROP)	Laboratory of Respiratory Viruses and Measles, Oswaldo Cruz Institute, FIOCRUZ	Paola Resende et al
Bolivia/26949/2020	EPI_ISL_837569	2020-05-16	Centro Nacional de Enfermedades Tropicales (CENETROP)	Laboratory of Respiratory Viruses and Measles, Oswaldo Cruz Institute, FIOCRUZ	Paola Resende et al
Bolivia/26952/2020	EPI_ISL_837571	2020-04-27	Centro Nacional de Enfermedades Tropicales (CENETROP)	Laboratory of Respiratory Viruses and Measles, Oswaldo Cruz Institute, FIOCRUZ	Paola Resende et al
Bolivia/26953/2020	EPI_ISL_837550	2020-05-03	Centro Nacional de Enfermedades Tropicales (CENETROP)	Laboratory of Respiratory Viruses and Measles, Oswaldo Cruz Institute, FIOCRUZ	Paola Resende et al
Bolivia/26954/2020	EPI_ISL_837572	2020-03-11	Centro Nacional de Enfermedades Tropicales (CENETROP)	Laboratory of Respiratory Viruses and Measles, Oswaldo Cruz Institute, FIOCRUZ	Paola Resende et al
Bolivia/26955/2020	EPI_ISL_837573	2020-04-20	Centro Nacional de Enfermedades Tropicales (CENETROP)	Laboratory of Respiratory Viruses and Measles, Oswaldo Cruz Institute, FIOCRUZ	Paola Resende et al
Bolivia/26958/2020	EPI_ISL_837576	2020-03-31	Centro Nacional de Enfermedades Tropicales (CENETROP)	Laboratory of Respiratory Viruses and Measles, Oswaldo Cruz Institute, FIOCRUZ	Paola Resende et al
BosniaandHerzegovina/01-Livno/2020	EPI_ISL_462753	2020-05-27	University Clinical Hospital of Mostar	University of Sarajevo Veterinary Faculty	Goletic et al
BosniaandHerzegovina/AGC-215/2021	EPI_ISL_959650	2021-01-10	General Hospital "Abdulah Nakas" Sarajevo	Alea Genetic Centre	Dino Pecar et al
BosniaandHerzegovina/AGC-MOS-002/2020	EPI_ISL_722201	2020-11-20	Vitalis Mostar	Alea Genetic Center	Salihefendic L. et al
BosniaandHerzegovina/AGC-SAR-002/2020	EPI_ISL_722209	2020-11-20	Dom Zdravlja Sarajevo	Alea Genetic Center	Salihefendic L. et al
BosniaandHerzegovina/VFS-UNSA-LMGFI003/2020	EPI_ISL_955142	2020-07-15	University of Sarajevo, Veterinary Faculty, Laboratory for Molecular Diagnostic and Research Laboratory	University of Sarajevo, Veterinary Faculty, Laboratory for Molecular Diagnostic and Research Laboratory	Goletić T. et al
BosniaandHerzegovina/VFS-UNSA-LMGFI005/2020	EPI_ISL_955146	2020-09-02	University of Sarajevo, Veterinary Faculty, Laboratory for Molecular Diagnostic and Research Laboratory	University of Sarajevo, Veterinary Faculty, Laboratory for Molecular Diagnostic and Research Laboratory	Goletić T. et al
BosniaandHerzegovina/VFS-UNSA-LMGFI008/2020	EPI_ISL_955151	2020-10-28	University of Sarajevo, Veterinary Faculty, Laboratory for Molecular Diagnostic and Research Laboratory	University of Sarajevo, Veterinary Faculty, Laboratory for Molecular Diagnostic and Research Laboratory	Goletić T. et al
BosniaandHerzegovina/VFS-UNSA-LMGFI009/2020	EPI_ISL_955155	2020-11-04	University of Sarajevo, Veterinary Faculty, Laboratory for Molecular Diagnostic and Research Laboratory	University of Sarajevo, Veterinary Faculty, Laboratory for Molecular Diagnostic and Research Laboratory	Goletić T. et al
BosniaandHerzegovina/VFS-UNSA-LMGFI010/2020	EPI_ISL_955156	2020-11-28	University of Sarajevo, Veterinary Faculty, Laboratory for Molecular Diagnostic and Research Laboratory	University of Sarajevo, Veterinary Faculty, Laboratory for Molecular Diagnostic and Research Laboratory	Goletić T. et al
BosniaandHerzegovina/VFS-UNSA-LMGFI011/2020	EPI_ISL_955169	2020-12-03	University of Sarajevo, Veterinary Faculty, Laboratory for Molecular Diagnostic and Research Laboratory	University of Sarajevo, Veterinary Faculty, Laboratory for Molecular Diagnostic and Research Laboratory	Goletić Š. et al
BosniaandHerzegovina/VFS-UNSA-LMGFI012/2020	EPI_ISL_955170	2020-12-03	University of Sarajevo, Veterinary Faculty, Laboratory for Molecular Diagnostic and Research Laboratory	University of Sarajevo, Veterinary Faculty, Laboratory for Molecular Diagnostic and Research Laboratory	Goletić T. et al
BosniaandHerzegovina/VFS-UNSA-LMGFI013/2020	EPI_ISL_955171	2020-12-17	University of Sarajevo, Veterinary Faculty, Laboratory for Molecular Diagnostic and Research Laboratory	University of Sarajevo, Veterinary Faculty, Laboratory for Molecular Diagnostic and Research Laboratory	Goletić Š. et al
BosniaandHerzegovina/VFS-UNSA-LMGFI014/2020	EPI_ISL_955173	2020-12-25	University of Sarajevo, Veterinary Faculty, Laboratory for Molecular Diagnostic and Research Laboratory	University of Sarajevo, Veterinary Faculty, Laboratory for Molecular Diagnostic and Research Laboratory	Goletić Š. et al
BosniaandHerzegovina/VFS-UNSA-LMGFI017/2021	EPI_ISL_955186	2021-01-15	University of Sarajevo, Veterinary Faculty, Laboratory for Molecular Diagnostic and Research Laboratory	University of Sarajevo, Veterinary Faculty, Laboratory for Molecular Diagnostic and Research Laboratory	Goletić Š. et al
BosniaandHerzegovina/VFS-UNSA-LMGFI024/2020	EPI_ISL_1016690	2020-12-25	University of Sarajevo, Veterinary Faculty, Laboratory for Molecular Diagnostic and Research Laboratory	University of Sarajevo, Veterinary Faculty, Laboratory for Molecular Diagnostic and Research Laboratory	Goletic T. et al
BosniaandHerzegovina/VFS-UNSA-LMGFI030/2021	EPI_ISL_1016968	2021-02-09	University of Sarajevo, Veterinary Faculty, Laboratory for Molecular Diagnostic and Research Laboratory	University of Sarajevo, Veterinary Faculty, Laboratory for Molecular Diagnostic and Research Laboratory	Goletic S. et al
BosniaandHerzegovina/VFS-UNSA-LMGFI031/2021	EPI_ISL_1016969	2021-02-09	University of Sarajevo, Veterinary Faculty, Laboratory for Molecular Diagnostic and Research Laboratory	University of Sarajevo, Veterinary Faculty, Laboratory for Molecular Diagnostic and Research Laboratory	Goletic S. et al
Botswana/1217-IN1660/2020	EPI_ISL_770471	2020-12-17	National Health laboratory	Botswana Institute for Technology Research and Innovation	Kefentse Arnold Tumedi et al
Botswana/1217-IN1699/2020	EPI_ISL_770472	2020-12-17	National Health laboratory	Botswana Institute for Technology Research and Innovation	Kefentse Arnold Tumedi et al
Botswana/1223-IN1490/2020	EPI_ISL_770475	2020-12-23	National health Laboratory	Botswana Institute for Technology Research and Innovation	Kefentse Arnold Tumedi et al
Botswana/1224-IN462/2020	EPI_ISL_770470	2020-12-24	National Health laboratory	Botswana Institute for Technology Research and Innovation	Kefentse Arnold Tumedi et al
Botswana/BOT2855/2020	EPI_ISL_560389	2020-04-14	National Health Laboratory	Botswana Institute for Technology Research and Innovation	Kefentse Arnold Tumedi et al
Botswana/CV1201783/2021	EPI_ISL_935045	2021-01-15	Botswana Harvard HIV Reference Laboratory	Botswana Harvard HIV Reference Laboratory	Sikhulile Moyo et al
Botswana/CV1605828/2020	EPI_ISL_770473	2020-12-23	National Health laboratory	Botswana Institute for Technology Research and Innovation	Kefentse Arnold Tumedi et al
Botswana/CV1615722/2020	EPI_ISL_770474	2020-12-18	National Health laboratory	Botswana Institute for Technology Research and Innovation	Kefentse Arnold Tumedi et al
Botswana/CV1807054/2021	EPI_ISL_933724	2021-01-15	Botswana Harvard HIV Reference Laboratory	Botswana Harvard HIV Reference Laboratory	Sikhulile Moyo et al
Brazil/AC-IEC162526/2020	EPI_ISL_848599	2020-03-18	﻿Evandro Chagas Institute	﻿Evandro Chagas Institute	Santos et al
Brazil/AC-IEC162536/2020	EPI_ISL_848600	2020-03-18	﻿Evandro Chagas Institute	﻿Evandro Chagas Institute	Santos et al
Brazil/AC-IEC162577/2020	EPI_ISL_848601	2020-03-18	﻿Evandro Chagas Institute	﻿Evandro Chagas Institute	Santos et al
Brazil/AC-IEC168034/2020	EPI_ISL_848573	2020-05-22	﻿Evandro Chagas Institute	﻿Evandro Chagas Institute	Santos et al
Brazil/AC-IEC169737/2020	EPI_ISL_848612	2020-06-10	﻿Evandro Chagas Institute	﻿Evandro Chagas Institute	Santos et al
Brazil/AC-IEC169749/2020	EPI_ISL_848613	2020-06-04	﻿Evandro Chagas Institute	﻿Evandro Chagas Institute	Santos et al
Brazil/AL-28256/2020	EPI_ISL_792639	2020-11-21	LACEN-AL	Laboratory of Respiratory Viruses and Measles, Oswaldo Cruz Institute, FIOCRUZ	Paola Resende et al
Brazil/AL-28258/2020	EPI_ISL_792640	2020-05-06	LACEN-AL	Laboratory of Respiratory Viruses and Measles, Oswaldo Cruz Institute, FIOCRUZ	Paola Resende et al
Brazil/AL-28875/2020	EPI_ISL_792641	2020-11-23	LACEN-AL	Laboratory of Respiratory Viruses and Measles, Oswaldo Cruz Institute, FIOCRUZ	Paola Resende et al
Brazil/AL-30270/2020	EPI_ISL_792642	2020-12-04	LACEN-AL	Laboratory of Respiratory Viruses and Measles, Oswaldo Cruz Institute, FIOCRUZ	Paola Resende et al
Brazil/AL-30273/2020	EPI_ISL_792644	2020-05-13	LACEN-AL	Laboratory of Respiratory Viruses and Measles, Oswaldo Cruz Institute, FIOCRUZ	Paola Resende et al
Brazil/AM-02/2020	EPI_ISL_417034	2020-03-16	Laboratorio de Ecologia de Doencas Transmissiveis na Amazonia, Instituto Leonidas e Maria Deane - Fiocruz Amazonia	Laboratorio de Ecologia de Doencas Transmissiveis na Amazonia, Instituto Leonidas e Maria Deane - Fiocruz Amazonia	Valdinete Nascimento et al
Brazil/AM-0205/2020	EPI_ISL_470572	2020-04-02	Hermes Pardini	Bioinformatics Laboratory / LNCC	Alexandra Gerber et al
Brazil/AM-1031/2021	EPI_ISL_906075	2021-01-19	Hospital Geral de Vila Penteado Dr Jose Pangella Sao Paulo	Instituto Adolfo Lutz, Interdiciplinary Procedures Center, Strategic Laboratory	Claudio Tavares Sacchi et al
Brazil/AM-1035/2021	EPI_ISL_906069	2021-01-15	Instituto Adolfo Lutz - Regional de Campinas	Instituto Adolfo Lutz, Interdiciplinary Procedures Center, Strategic Laboratory	Claudio Tavares Sacchi et al
Brazil/AM-1036/2021	EPI_ISL_906076	2021-01-19	Hospital Sao Luiz Sao Caetano	Instituto Adolfo Lutz, Interdiciplinary Procedures Center, Strategic Laboratory	Claudio Tavares Sacchi et al
Brazil/AM-1037/2021	EPI_ISL_906077	2021-01-19	Hospital Sao Luiz Sao Caetano	Instituto Adolfo Lutz, Interdiciplinary Procedures Center, Strategic Laboratory	Claudio Tavares Sacchi et al
Brazil/AM-1039/2021	EPI_ISL_906070	2021-01-18	UPA Dr. Akira Tada	Instituto Adolfo Lutz, Interdiciplinary Procedures Center, Strategic Laboratory	Claudio Tavares Sacchi et al
Brazil/AM-1047/2021	EPI_ISL_906080	2021-01-22	Hospital Beneficiencia Portuguesa	Instituto Adolfo Lutz, Interdiciplinary Procedures Center, Strategic Laboratory	Claudio Tavares Sacchi et al
Brazil/AM-1048/2021	EPI_ISL_906081	2021-01-22	Hospital Beneficiencia Portuguesa	Instituto Adolfo Lutz, Interdiciplinary Procedures Center, Strategic Laboratory	Claudio Tavares Sacchi et al
Brazil/AM-1059/2021	EPI_ISL_940614	2021-01-19	LACEN-PI DR. Costa Alvarenga	Instituto Adolfo Lutz, Interdiciplinary Procedures Center, Strategic Laboratory	Claudio Tavares Sacchi et al
Brazil/AM-1060/2021	EPI_ISL_940615	2021-01-19	LACEN-PI DR. Costa Alvarenga	Instituto Adolfo Lutz, Interdiciplinary Procedures Center, Strategic Laboratory	Claudio Tavares Sacchi et al
Brazil/AM-1061/2021	EPI_ISL_940616	2021-01-19	LACEN-PI DR. Costa Alvarenga	Instituto Adolfo Lutz, Interdiciplinary Procedures Center, Strategic Laboratory	Claudio Tavares Sacchi et al
Brazil/AM-1062/2021	EPI_ISL_906071	2021-01-19	LACEN-PI DR. Costa Alvarenga	Instituto Adolfo Lutz, Interdiciplinary Procedures Center, Strategic Laboratory	Claudio Tavares Sacchi et al
Brazil/AM-1063/2021	EPI_ISL_940617	2021-01-19	LACEN-PI DR. Costa Alvarenga	Instituto Adolfo Lutz, Interdiciplinary Procedures Center, Strategic Laboratory	Claudio Tavares Sacchi et al
Brazil/AM-1064/2021	EPI_ISL_940618	2021-01-19	LACEN-PI DR. Costa Alvarenga	Instituto Adolfo Lutz, Interdiciplinary Procedures Center, Strategic Laboratory	Claudio Tavares Sacchi et al
Brazil/AM-1066/2021	EPI_ISL_940620	2021-01-14	Hospital Sao Joaquim - Beneficiencia Portuguesa	Instituto Adolfo Lutz, Interdiciplinary Procedures Center, Strategic Laboratory	Claudio Tavares Sacchi et al
Brazil/AM-1069/2021	EPI_ISL_940623	2021-01-08	Hospital Sao Joaquim - Beneficiencia Portuguesa	Instituto Adolfo Lutz, Interdiciplinary Procedures Center, Strategic Laboratory	Claudio Tavares Sacchi et al
Brazil/AM-1070/2021	EPI_ISL_940624	2021-01-15	Hospital Sao Joaquim - Beneficiencia Portuguesa	Instituto Adolfo Lutz, Interdiciplinary Procedures Center, Strategic Laboratory	Claudio Tavares Sacchi et al
Brazil/AM-1073/2021	EPI_ISL_940626	2021-01-21	Hospital Central Sao Caetano do Sul	Instituto Adolfo Lutz, Interdiciplinary Procedures Center, Strategic Laboratory	Claudio Tavares Sacchi et al
Brazil/AM-1074/2021	EPI_ISL_940627	2021-01-22	Hospital Central Sao Caetano do Sul	Instituto Adolfo Lutz, Interdiciplinary Procedures Center, Strategic Laboratory	Claudio Tavares Sacchi et al
Brazil/AM-1192/2021	EPI_ISL_943990	2021-01-19	LACEN do Estado de Goias	Instituto Adolfo Lutz, Interdiciplinary Procedures Center, Strategic Laboratory	Claudio Tavares Sacchi et al
Brazil/AM-20140047PR/2020	EPI_ISL_1068078	2020-03-23	Laboratorio de Ecologia de Doencas Transmissiveis na Amazonia, Instituto Leonidas e Maria Deane - Fiocruz Amazonia	Laboratorio de Ecologia de Doencas Transmissiveis na Amazonia, Instituto Leonidas e Maria Deane - Fiocruz Amazonia	Valdinete Nascimento et al
Brazil/AM-20141466MD/2020	EPI_ISL_1068091	2020-08-06	Laboratorio de Ecologia de Doencas Transmissiveis na Amazonia, Instituto Leonidas e Maria Deane - Fiocruz Amazonia	Laboratorio de Ecologia de Doencas Transmissiveis na Amazonia, Instituto Leonidas e Maria Deane - Fiocruz Amazonia	Valdinete Nascimento et al
Brazil/AM-20142410MC/2020	EPI_ISL_792560	2020-11-06	Laboratorio de Ecologia de Doencas Transmissiveis na Amazonia, Instituto Leonidas e Maria Deane - Fiocruz Amazonia	Laboratorio de Ecologia de Doencas Transmissiveis na Amazonia, Instituto Leonidas e Maria Deane - Fiocruz Amazonia	Valdinete Nascimento et al
Brazil/AM-20142424SS/2020	EPI_ISL_1068107	2020-10-28	Laboratorio de Ecologia de Doencas Transmissiveis na Amazonia, Instituto Leonidas e Maria Deane - Fiocruz Amazonia	Laboratorio de Ecologia de Doencas Transmissiveis na Amazonia, Instituto Leonidas e Maria Deane - Fiocruz Amazonia	Valdinete Nascimento et al
Brazil/AM-20142973ES/2020	EPI_ISL_1068108	2020-12-10	Laboratorio de Ecologia de Doencas Transmissiveis na Amazonia, Instituto Leonidas e Maria Deane - Fiocruz Amazonia	Laboratorio de Ecologia de Doencas Transmissiveis na Amazonia, Instituto Leonidas e Maria Deane - Fiocruz Amazonia	Valdinete Nascimento et al
Brazil/AM-20143088ER/2020	EPI_ISL_1068110	2020-12-28	Laboratorio de Ecologia de Doencas Transmissiveis na Amazonia, Instituto Leonidas e Maria Deane - Fiocruz Amazonia	Laboratorio de Ecologia de Doencas Transmissiveis na Amazonia, Instituto Leonidas e Maria Deane - Fiocruz Amazonia	Valdinete Nascimento et al
Brazil/AM-20143093FL/2020	EPI_ISL_1068111	2020-12-28	Laboratorio de Ecologia de Doencas Transmissiveis na Amazonia, Instituto Leonidas e Maria Deane - Fiocruz Amazonia	Laboratorio de Ecologia de Doencas Transmissiveis na Amazonia, Instituto Leonidas e Maria Deane - Fiocruz Amazonia	Valdinete Nascimento et al
Brazil/AM-20143103JT/2020	EPI_ISL_833136	2020-12-29	Laboratorio de Ecologia de Doencas Transmissiveis na Amazonia, Instituto Leonidas e Maria Deane - Fiocruz Amazonia	Laboratorio de Ecologia de Doencas Transmissiveis na Amazonia, Instituto Leonidas e Maria Deane - Fiocruz Amazonia	Valdinete Nascimento et al
Brazil/AM-20143105JJ/2020	EPI_ISL_1068112	2020-12-29	Laboratorio de Ecologia de Doencas Transmissiveis na Amazonia, Instituto Leonidas e Maria Deane - Fiocruz Amazonia	Laboratorio de Ecologia de Doencas Transmissiveis na Amazonia, Instituto Leonidas e Maria Deane - Fiocruz Amazonia	Valdinete Nascimento et al
Brazil/AM-20143138FN-R2/2020	EPI_ISL_811149	2020-12-30	Laboratorio de Ecologia de Doencas Transmissiveis na Amazonia, Instituto Leonidas e Maria Deane - Fiocruz Amazonia	Laboratorio de Ecologia de Doencas Transmissiveis na Amazonia, Instituto Leonidas e Maria Deane - Fiocruz Amazonia	Valdinete Nascimento et al
Brazil/AM-20143297CR/2020	EPI_ISL_1068114	2020-12-23	Laboratorio de Ecologia de Doencas Transmissiveis na Amazonia, Instituto Leonidas e Maria Deane - Fiocruz Amazonia	Laboratorio de Ecologia de Doencas Transmissiveis na Amazonia, Instituto Leonidas e Maria Deane - Fiocruz Amazonia	Valdinete Nascimento et al
Brazil/AM-20143423LL/2020	EPI_ISL_1068115	2020-12-28	Laboratorio de Ecologia de Doencas Transmissiveis na Amazonia, Instituto Leonidas e Maria Deane - Fiocruz Amazonia	Laboratorio de Ecologia de Doencas Transmissiveis na Amazonia, Instituto Leonidas e Maria Deane - Fiocruz Amazonia	Valdinete Nascimento et al
Brazil/AM-20842572LS/2020	EPI_ISL_1068132	2020-11-13	Laboratorio de Ecologia de Doencas Transmissiveis na Amazonia, Instituto Leonidas e Maria Deane - Fiocruz Amazonia	Laboratorio de Ecologia de Doencas Transmissiveis na Amazonia, Instituto Leonidas e Maria Deane - Fiocruz Amazonia	Valdinete Nascimento et al
Brazil/AM-20842719LR/2020	EPI_ISL_1068139	2020-11-24	Laboratorio de Ecologia de Doencas Transmissiveis na Amazonia, Instituto Leonidas e Maria Deane - Fiocruz Amazonia	Laboratorio de Ecologia de Doencas Transmissiveis na Amazonia, Instituto Leonidas e Maria Deane - Fiocruz Amazonia	Valdinete Nascimento et al
Brazil/AM-20842781AF/2020	EPI_ISL_1068140	2020-11-27	Laboratorio de Ecologia de Doencas Transmissiveis na Amazonia, Instituto Leonidas e Maria Deane - Fiocruz Amazonia	Laboratorio de Ecologia de Doencas Transmissiveis na Amazonia, Instituto Leonidas e Maria Deane - Fiocruz Amazonia	Valdinete Nascimento et al
Brazil/AM-20842837AN/2020	EPI_ISL_1068142	2020-12-03	Laboratorio de Ecologia de Doencas Transmissiveis na Amazonia, Instituto Leonidas e Maria Deane - Fiocruz Amazonia	Laboratorio de Ecologia de Doencas Transmissiveis na Amazonia, Instituto Leonidas e Maria Deane - Fiocruz Amazonia	Valdinete Nascimento et al
Brazil/AM-20842882CA/2020	EPI_ISL_833137	2020-12-04	Laboratorio de Ecologia de Doencas Transmissiveis na Amazonia, Instituto Leonidas e Maria Deane - Fiocruz Amazonia	Laboratorio de Ecologia de Doencas Transmissiveis na Amazonia, Instituto Leonidas e Maria Deane - Fiocruz Amazonia	Valdinete Nascimento et al
Brazil/AM-20842976EV/2020	EPI_ISL_1068144	2020-12-09	Laboratorio de Ecologia de Doencas Transmissiveis na Amazonia, Instituto Leonidas e Maria Deane - Fiocruz Amazonia	Laboratorio de Ecologia de Doencas Transmissiveis na Amazonia, Instituto Leonidas e Maria Deane - Fiocruz Amazonia	Valdinete Nascimento et al
Brazil/AM-20842980AA/2020	EPI_ISL_1068145	2020-12-09	Laboratorio de Ecologia de Doencas Transmissiveis na Amazonia, Instituto Leonidas e Maria Deane - Fiocruz Amazonia	Laboratorio de Ecologia de Doencas Transmissiveis na Amazonia, Instituto Leonidas e Maria Deane - Fiocruz Amazonia	Valdinete Nascimento et al
Brazil/AM-20843049KC/2020	EPI_ISL_833135	2020-12-16	Laboratorio de Ecologia de Doencas Transmissiveis na Amazonia, Instituto Leonidas e Maria Deane - Fiocruz Amazonia	Laboratorio de Ecologia de Doencas Transmissiveis na Amazonia, Instituto Leonidas e Maria Deane - Fiocruz Amazonia	Valdinete Nascimento et al
Brazil/AM-20843185MR/2020	EPI_ISL_1068149	2020-12-18	Laboratorio de Ecologia de Doencas Transmissiveis na Amazonia, Instituto Leonidas e Maria Deane - Fiocruz Amazonia	Laboratorio de Ecologia de Doencas Transmissiveis na Amazonia, Instituto Leonidas e Maria Deane - Fiocruz Amazonia	Valdinete Nascimento et al
Brazil/AM-20843187NC/2020	EPI_ISL_1068150	2020-12-18	Laboratorio de Ecologia de Doencas Transmissiveis na Amazonia, Instituto Leonidas e Maria Deane - Fiocruz Amazonia	Laboratorio de Ecologia de Doencas Transmissiveis na Amazonia, Instituto Leonidas e Maria Deane - Fiocruz Amazonia	Valdinete Nascimento et al
Brazil/AM-20843198JS/2020	EPI_ISL_1068151	2020-12-21	Laboratorio de Ecologia de Doencas Transmissiveis na Amazonia, Instituto Leonidas e Maria Deane - Fiocruz Amazonia	Laboratorio de Ecologia de Doencas Transmissiveis na Amazonia, Instituto Leonidas e Maria Deane - Fiocruz Amazonia	Valdinete Nascimento et al
Brazil/AM-20843201ML/2020	EPI_ISL_833138	2020-12-21	Laboratorio de Ecologia de Doencas Transmissiveis na Amazonia, Instituto Leonidas e Maria Deane - Fiocruz Amazonia	Laboratorio de Ecologia de Doencas Transmissiveis na Amazonia, Instituto Leonidas e Maria Deane - Fiocruz Amazonia	Valdinete Nascimento et al
Brazil/AM-20843228ZC/2020	EPI_ISL_833139	2020-12-22	Laboratorio de Ecologia de Doencas Transmissiveis na Amazonia, Instituto Leonidas e Maria Deane - Fiocruz Amazonia	Laboratorio de Ecologia de Doencas Transmissiveis na Amazonia, Instituto Leonidas e Maria Deane - Fiocruz Amazonia	Valdinete Nascimento et al
Brazil/AM-20843263MS/2020	EPI_ISL_1068153	2020-12-23	Laboratorio de Ecologia de Doencas Transmissiveis na Amazonia, Instituto Leonidas e Maria Deane - Fiocruz Amazonia	Laboratorio de Ecologia de Doencas Transmissiveis na Amazonia, Instituto Leonidas e Maria Deane - Fiocruz Amazonia	Valdinete Nascimento et al
Brazil/AM-20843269RC/2020	EPI_ISL_833140	2020-12-23	Laboratorio de Ecologia de Doencas Transmissiveis na Amazonia, Instituto Leonidas e Maria Deane - Fiocruz Amazonia	Laboratorio de Ecologia de Doencas Transmissiveis na Amazonia, Instituto Leonidas e Maria Deane - Fiocruz Amazonia	Valdinete Nascimento et al
Brazil/AM-20843278FR/2020	EPI_ISL_1068154	2020-12-23	Laboratorio de Ecologia de Doencas Transmissiveis na Amazonia, Instituto Leonidas e Maria Deane - Fiocruz Amazonia	Laboratorio de Ecologia de Doencas Transmissiveis na Amazonia, Instituto Leonidas e Maria Deane - Fiocruz Amazonia	Valdinete Nascimento et al
Brazil/AM-20843312KD/2020	EPI_ISL_1068156	2020-12-27	Laboratorio de Ecologia de Doencas Transmissiveis na Amazonia, Instituto Leonidas e Maria Deane - Fiocruz Amazonia	Laboratorio de Ecologia de Doencas Transmissiveis na Amazonia, Instituto Leonidas e Maria Deane - Fiocruz Amazonia	Valdinete Nascimento et al
Brazil/AM-20843348JS/2020	EPI_ISL_1068157	2020-12-28	Laboratorio de Ecologia de Doencas Transmissiveis na Amazonia, Instituto Leonidas e Maria Deane - Fiocruz Amazonia	Laboratorio de Ecologia de Doencas Transmissiveis na Amazonia, Instituto Leonidas e Maria Deane - Fiocruz Amazonia	Valdinete Nascimento et al
Brazil/AM-20843351MC/2020	EPI_ISL_1068158	2020-12-28	Laboratorio de Ecologia de Doencas Transmissiveis na Amazonia, Instituto Leonidas e Maria Deane - Fiocruz Amazonia	Laboratorio de Ecologia de Doencas Transmissiveis na Amazonia, Instituto Leonidas e Maria Deane - Fiocruz Amazonia	Valdinete Nascimento et al
Brazil/AM-20843355YM/2020	EPI_ISL_1068159	2020-12-28	Laboratorio de Ecologia de Doencas Transmissiveis na Amazonia, Instituto Leonidas e Maria Deane - Fiocruz Amazonia	Laboratorio de Ecologia de Doencas Transmissiveis na Amazonia, Instituto Leonidas e Maria Deane - Fiocruz Amazonia	Valdinete Nascimento et al
Brazil/AM-20843374ML/2020	EPI_ISL_1068160	2020-12-29	Laboratorio de Ecologia de Doencas Transmissiveis na Amazonia, Instituto Leonidas e Maria Deane - Fiocruz Amazonia	Laboratorio de Ecologia de Doencas Transmissiveis na Amazonia, Instituto Leonidas e Maria Deane - Fiocruz Amazonia	Valdinete Nascimento et al
Brazil/AM-20890057CR/2020	EPI_ISL_1068169	2020-12-28	Laboratorio de Ecologia de Doencas Transmissiveis na Amazonia, Instituto Leonidas e Maria Deane - Fiocruz Amazonia	Laboratorio de Ecologia de Doencas Transmissiveis na Amazonia, Instituto Leonidas e Maria Deane - Fiocruz Amazonia	Valdinete Nascimento et al
Brazil/AM-20890079MS/2020	EPI_ISL_1068171	2020-06-06	Laboratorio de Ecologia de Doencas Transmissiveis na Amazonia, Instituto Leonidas e Maria Deane - Fiocruz Amazonia	Laboratorio de Ecologia de Doencas Transmissiveis na Amazonia, Instituto Leonidas e Maria Deane - Fiocruz Amazonia	Valdinete Nascimento et al
Brazil/AM-20890083OP/2020	EPI_ISL_1068172	2020-06-06	Laboratorio de Ecologia de Doencas Transmissiveis na Amazonia, Instituto Leonidas e Maria Deane - Fiocruz Amazonia	Laboratorio de Ecologia de Doencas Transmissiveis na Amazonia, Instituto Leonidas e Maria Deane - Fiocruz Amazonia	Valdinete Nascimento et al
Brazil/AM-20891068DS/2020	EPI_ISL_1068198	2020-12-24	Laboratorio de Ecologia de Doencas Transmissiveis na Amazonia, Instituto Leonidas e Maria Deane - Fiocruz Amazonia	Laboratorio de Ecologia de Doencas Transmissiveis na Amazonia, Instituto Leonidas e Maria Deane - Fiocruz Amazonia	Valdinete Nascimento et al
Brazil/AM-20892199FT/2020	EPI_ISL_1068221	2020-12-21	Laboratorio de Ecologia de Doencas Transmissiveis na Amazonia, Instituto Leonidas e Maria Deane - Fiocruz Amazonia	Laboratorio de Ecologia de Doencas Transmissiveis na Amazonia, Instituto Leonidas e Maria Deane - Fiocruz Amazonia	Valdinete Nascimento et al
Brazil/AM-20892204FL/2020	EPI_ISL_1068222	2020-12-21	Laboratorio de Ecologia de Doencas Transmissiveis na Amazonia, Instituto Leonidas e Maria Deane - Fiocruz Amazonia	Laboratorio de Ecologia de Doencas Transmissiveis na Amazonia, Instituto Leonidas e Maria Deane - Fiocruz Amazonia	Valdinete Nascimento et al
Brazil/AM-20892251AR/2020	EPI_ISL_1068225	2020-12-23	Laboratorio de Ecologia de Doencas Transmissiveis na Amazonia, Instituto Leonidas e Maria Deane - Fiocruz Amazonia	Laboratorio de Ecologia de Doencas Transmissiveis na Amazonia, Instituto Leonidas e Maria Deane - Fiocruz Amazonia	Valdinete Nascimento et al
Brazil/AM-20892262DR/2020	EPI_ISL_1068226	2020-12-23	Laboratorio de Ecologia de Doencas Transmissiveis na Amazonia, Instituto Leonidas e Maria Deane - Fiocruz Amazonia	Laboratorio de Ecologia de Doencas Transmissiveis na Amazonia, Instituto Leonidas e Maria Deane - Fiocruz Amazonia	Valdinete Nascimento et al
Brazil/AM-20893866MN/2020	EPI_ISL_1068243	2020-12-23	Laboratorio de Ecologia de Doencas Transmissiveis na Amazonia, Instituto Leonidas e Maria Deane - Fiocruz Amazonia	Laboratorio de Ecologia de Doencas Transmissiveis na Amazonia, Instituto Leonidas e Maria Deane - Fiocruz Amazonia	Valdinete Nascimento et al
Brazil/AM-20894927MS/2020	EPI_ISL_1068248	2020-12-28	Laboratorio de Ecologia de Doencas Transmissiveis na Amazonia, Instituto Leonidas e Maria Deane - Fiocruz Amazonia	Laboratorio de Ecologia de Doencas Transmissiveis na Amazonia, Instituto Leonidas e Maria Deane - Fiocruz Amazonia	Valdinete Nascimento et al
Brazil/AM-20895217CM/2020	EPI_ISL_1068249	2020-12-22	Laboratorio de Ecologia de Doencas Transmissiveis na Amazonia, Instituto Leonidas e Maria Deane - Fiocruz Amazonia	Laboratorio de Ecologia de Doencas Transmissiveis na Amazonia, Instituto Leonidas e Maria Deane - Fiocruz Amazonia	Valdinete Nascimento et al
Brazil/AM-20895548CN/2020	EPI_ISL_1068251	2020-07-06	Laboratorio de Ecologia de Doencas Transmissiveis na Amazonia, Instituto Leonidas e Maria Deane - Fiocruz Amazonia	Laboratorio de Ecologia de Doencas Transmissiveis na Amazonia, Instituto Leonidas e Maria Deane - Fiocruz Amazonia	Valdinete Nascimento et al
Brazil/AM-20895654ID/2020	EPI_ISL_1068254	2020-07-21	Laboratorio de Ecologia de Doencas Transmissiveis na Amazonia, Instituto Leonidas e Maria Deane - Fiocruz Amazonia	Laboratorio de Ecologia de Doencas Transmissiveis na Amazonia, Instituto Leonidas e Maria Deane - Fiocruz Amazonia	Valdinete Nascimento et al
Brazil/AM-20895864ER/2020	EPI_ISL_1068255	2020-12-22	Laboratorio de Ecologia de Doencas Transmissiveis na Amazonia, Instituto Leonidas e Maria Deane - Fiocruz Amazonia	Laboratorio de Ecologia de Doencas Transmissiveis na Amazonia, Instituto Leonidas e Maria Deane - Fiocruz Amazonia	Valdinete Nascimento et al
Brazil/AM-20898137RM/2020	EPI_ISL_1068257	2020-12-19	Laboratorio de Ecologia de Doencas Transmissiveis na Amazonia, Instituto Leonidas e Maria Deane - Fiocruz Amazonia	Laboratorio de Ecologia de Doencas Transmissiveis na Amazonia, Instituto Leonidas e Maria Deane - Fiocruz Amazonia	Valdinete Nascimento et al
Brazil/AM-21140415MR-R2/2021	EPI_ISL_1034304	2021-01-19	Laboratorio de Ecologia de Doencas Transmissiveis na Amazonia, Instituto Leonidas e Maria Deane - Fiocruz Amazonia	Laboratorio de Ecologia de Doencas Transmissiveis na Amazonia, Instituto Leonidas e Maria Deane - Fiocruz Amazonia	Valdinete Nascimento et al
Brazil/AM-21140646MJ-R2/2021	EPI_ISL_1034306	2021-01-29	Laboratorio de Ecologia de Doencas Transmissiveis na Amazonia, Instituto Leonidas e Maria Deane - Fiocruz Amazonia	Laboratorio de Ecologia de Doencas Transmissiveis na Amazonia, Instituto Leonidas e Maria Deane - Fiocruz Amazonia	Valdinete Nascimento et al
Brazil/AM-21142481RG/2021	EPI_ISL_1068258	2021-01-13	Laboratorio de Ecologia de Doencas Transmissiveis na Amazonia, Instituto Leonidas e Maria Deane - Fiocruz Amazonia	Laboratorio de Ecologia de Doencas Transmissiveis na Amazonia, Instituto Leonidas e Maria Deane - Fiocruz Amazonia	Valdinete Nascimento et al
Brazil/AM-21143316HC/2021	EPI_ISL_1068259	2021-01-04	Laboratorio de Ecologia de Doencas Transmissiveis na Amazonia, Instituto Leonidas e Maria Deane - Fiocruz Amazonia	Laboratorio de Ecologia de Doencas Transmissiveis na Amazonia, Instituto Leonidas e Maria Deane - Fiocruz Amazonia	Valdinete Nascimento et al
Brazil/AM-21143321SM/2021	EPI_ISL_1068260	2021-01-04	Laboratorio de Ecologia de Doencas Transmissiveis na Amazonia, Instituto Leonidas e Maria Deane - Fiocruz Amazonia	Laboratorio de Ecologia de Doencas Transmissiveis na Amazonia, Instituto Leonidas e Maria Deane - Fiocruz Amazonia	Valdinete Nascimento et al
Brazil/AM-21143333CC/2021	EPI_ISL_1068261	2021-01-05	Laboratorio de Ecologia de Doencas Transmissiveis na Amazonia, Instituto Leonidas e Maria Deane - Fiocruz Amazonia	Laboratorio de Ecologia de Doencas Transmissiveis na Amazonia, Instituto Leonidas e Maria Deane - Fiocruz Amazonia	Valdinete Nascimento et al
Brazil/AM-21143339MM/2021	EPI_ISL_1068262	2021-01-05	Laboratorio de Ecologia de Doencas Transmissiveis na Amazonia, Instituto Leonidas e Maria Deane - Fiocruz Amazonia	Laboratorio de Ecologia de Doencas Transmissiveis na Amazonia, Instituto Leonidas e Maria Deane - Fiocruz Amazonia	Valdinete Nascimento et al
Brazil/AM-21143395RC/2021	EPI_ISL_1068263	2021-01-06	Laboratorio de Ecologia de Doencas Transmissiveis na Amazonia, Instituto Leonidas e Maria Deane - Fiocruz Amazonia	Laboratorio de Ecologia de Doencas Transmissiveis na Amazonia, Instituto Leonidas e Maria Deane - Fiocruz Amazonia	Valdinete Nascimento et al
Brazil/AM-21143402KJ/2021	EPI_ISL_1068264	2021-01-06	Laboratorio de Ecologia de Doencas Transmissiveis na Amazonia, Instituto Leonidas e Maria Deane - Fiocruz Amazonia	Laboratorio de Ecologia de Doencas Transmissiveis na Amazonia, Instituto Leonidas e Maria Deane - Fiocruz Amazonia	Valdinete Nascimento et al
Brazil/AM-21143408DG/2021	EPI_ISL_1068265	2021-01-06	Laboratorio de Ecologia de Doencas Transmissiveis na Amazonia, Instituto Leonidas e Maria Deane - Fiocruz Amazonia	Laboratorio de Ecologia de Doencas Transmissiveis na Amazonia, Instituto Leonidas e Maria Deane - Fiocruz Amazonia	Valdinete Nascimento et al
Brazil/AM-21143420WC/2021	EPI_ISL_1068266	2021-01-07	Laboratorio de Ecologia de Doencas Transmissiveis na Amazonia, Instituto Leonidas e Maria Deane - Fiocruz Amazonia	Laboratorio de Ecologia de Doencas Transmissiveis na Amazonia, Instituto Leonidas e Maria Deane - Fiocruz Amazonia	Valdinete Nascimento et al
Brazil/AM-21143453RB/2021	EPI_ISL_1068267	2021-01-08	Laboratorio de Ecologia de Doencas Transmissiveis na Amazonia, Instituto Leonidas e Maria Deane - Fiocruz Amazonia	Laboratorio de Ecologia de Doencas Transmissiveis na Amazonia, Instituto Leonidas e Maria Deane - Fiocruz Amazonia	Valdinete Nascimento et al
Brazil/AM-21143455VM/2021	EPI_ISL_1068268	2021-01-08	Laboratorio de Ecologia de Doencas Transmissiveis na Amazonia, Instituto Leonidas e Maria Deane - Fiocruz Amazonia	Laboratorio de Ecologia de Doencas Transmissiveis na Amazonia, Instituto Leonidas e Maria Deane - Fiocruz Amazonia	Valdinete Nascimento et al
Brazil/AM-21143459HF/2021	EPI_ISL_1068269	2021-01-08	Laboratorio de Ecologia de Doencas Transmissiveis na Amazonia, Instituto Leonidas e Maria Deane - Fiocruz Amazonia	Laboratorio de Ecologia de Doencas Transmissiveis na Amazonia, Instituto Leonidas e Maria Deane - Fiocruz Amazonia	Valdinete Nascimento et al
Brazil/AM-21143496CM/2021	EPI_ISL_1068270	2021-01-11	Laboratorio de Ecologia de Doencas Transmissiveis na Amazonia, Instituto Leonidas e Maria Deane - Fiocruz Amazonia	Laboratorio de Ecologia de Doencas Transmissiveis na Amazonia, Instituto Leonidas e Maria Deane - Fiocruz Amazonia	Valdinete Nascimento et al
Brazil/AM-21143504VA/2021	EPI_ISL_1068271	2021-01-11	Laboratorio de Ecologia de Doencas Transmissiveis na Amazonia, Instituto Leonidas e Maria Deane - Fiocruz Amazonia	Laboratorio de Ecologia de Doencas Transmissiveis na Amazonia, Instituto Leonidas e Maria Deane - Fiocruz Amazonia	Valdinete Nascimento et al
Brazil/AM-21143537SL/2021	EPI_ISL_1068272	2021-01-12	Laboratorio de Ecologia de Doencas Transmissiveis na Amazonia, Instituto Leonidas e Maria Deane - Fiocruz Amazonia	Laboratorio de Ecologia de Doencas Transmissiveis na Amazonia, Instituto Leonidas e Maria Deane - Fiocruz Amazonia	Valdinete Nascimento et al
Brazil/AM-21143541HC/2021	EPI_ISL_1068273	2021-01-12	Laboratorio de Ecologia de Doencas Transmissiveis na Amazonia, Instituto Leonidas e Maria Deane - Fiocruz Amazonia	Laboratorio de Ecologia de Doencas Transmissiveis na Amazonia, Instituto Leonidas e Maria Deane - Fiocruz Amazonia	Valdinete Nascimento et al
Brazil/AM-21143575RS/2021	EPI_ISL_1068274	2021-01-08	Laboratorio de Ecologia de Doencas Transmissiveis na Amazonia, Instituto Leonidas e Maria Deane - Fiocruz Amazonia	Laboratorio de Ecologia de Doencas Transmissiveis na Amazonia, Instituto Leonidas e Maria Deane - Fiocruz Amazonia	Valdinete Nascimento et al
Brazil/AM-21143580DO/2021	EPI_ISL_1068275	2021-01-08	Laboratorio de Ecologia de Doencas Transmissiveis na Amazonia, Instituto Leonidas e Maria Deane - Fiocruz Amazonia	Laboratorio de Ecologia de Doencas Transmissiveis na Amazonia, Instituto Leonidas e Maria Deane - Fiocruz Amazonia	Valdinete Nascimento et al
Brazil/AM-21143603CF/2021	EPI_ISL_1068276	2021-01-13	Laboratorio de Ecologia de Doencas Transmissiveis na Amazonia, Instituto Leonidas e Maria Deane - Fiocruz Amazonia	Laboratorio de Ecologia de Doencas Transmissiveis na Amazonia, Instituto Leonidas e Maria Deane - Fiocruz Amazonia	Valdinete Nascimento et al
Brazil/AM-21143607WL/2021	EPI_ISL_1068277	2021-01-13	Laboratorio de Ecologia de Doencas Transmissiveis na Amazonia, Instituto Leonidas e Maria Deane - Fiocruz Amazonia	Laboratorio de Ecologia de Doencas Transmissiveis na Amazonia, Instituto Leonidas e Maria Deane - Fiocruz Amazonia	Valdinete Nascimento et al
Brazil/AM-21143608MV/2021	EPI_ISL_1068278	2021-01-13	Laboratorio de Ecologia de Doencas Transmissiveis na Amazonia, Instituto Leonidas e Maria Deane - Fiocruz Amazonia	Laboratorio de Ecologia de Doencas Transmissiveis na Amazonia, Instituto Leonidas e Maria Deane - Fiocruz Amazonia	Valdinete Nascimento et al
Brazil/AM-21843439LC/2021	EPI_ISL_1068279	2021-01-07	Laboratorio de Ecologia de Doencas Transmissiveis na Amazonia, Instituto Leonidas e Maria Deane - Fiocruz Amazonia	Laboratorio de Ecologia de Doencas Transmissiveis na Amazonia, Instituto Leonidas e Maria Deane - Fiocruz Amazonia	Valdinete Nascimento et al
Brazil/AM-21843511WC/2021	EPI_ISL_1068280	2021-01-06	Laboratorio de Ecologia de Doencas Transmissiveis na Amazonia, Instituto Leonidas e Maria Deane - Fiocruz Amazonia	Laboratorio de Ecologia de Doencas Transmissiveis na Amazonia, Instituto Leonidas e Maria Deane - Fiocruz Amazonia	Valdinete Nascimento et al
Brazil/AM-21843518RA/2021	EPI_ISL_1068281	2021-01-06	Laboratorio de Ecologia de Doencas Transmissiveis na Amazonia, Instituto Leonidas e Maria Deane - Fiocruz Amazonia	Laboratorio de Ecologia de Doencas Transmissiveis na Amazonia, Instituto Leonidas e Maria Deane - Fiocruz Amazonia	Valdinete Nascimento et al
Brazil/AM-21843667JC/2021	EPI_ISL_1068282	2021-01-11	Laboratorio de Ecologia de Doencas Transmissiveis na Amazonia, Instituto Leonidas e Maria Deane - Fiocruz Amazonia	Laboratorio de Ecologia de Doencas Transmissiveis na Amazonia, Instituto Leonidas e Maria Deane - Fiocruz Amazonia	Valdinete Nascimento et al
Brazil/AM-21843677AF/2021	EPI_ISL_1068283	2021-01-12	Laboratorio de Ecologia de Doencas Transmissiveis na Amazonia, Instituto Leonidas e Maria Deane - Fiocruz Amazonia	Laboratorio de Ecologia de Doencas Transmissiveis na Amazonia, Instituto Leonidas e Maria Deane - Fiocruz Amazonia	Valdinete Nascimento et al
Brazil/AM-21843807PS/2021	EPI_ISL_1068284	2021-01-13	Laboratorio de Ecologia de Doencas Transmissiveis na Amazonia, Instituto Leonidas e Maria Deane - Fiocruz Amazonia	Laboratorio de Ecologia de Doencas Transmissiveis na Amazonia, Instituto Leonidas e Maria Deane - Fiocruz Amazonia	Valdinete Nascimento et al
Brazil/AM-21890002SP/2021	EPI_ISL_1068285	2021-01-04	Laboratorio de Ecologia de Doencas Transmissiveis na Amazonia, Instituto Leonidas e Maria Deane - Fiocruz Amazonia	Laboratorio de Ecologia de Doencas Transmissiveis na Amazonia, Instituto Leonidas e Maria Deane - Fiocruz Amazonia	Valdinete Nascimento et al
Brazil/AM-21890006JG/2021	EPI_ISL_1068286	2021-01-04	Laboratorio de Ecologia de Doencas Transmissiveis na Amazonia, Instituto Leonidas e Maria Deane - Fiocruz Amazonia	Laboratorio de Ecologia de Doencas Transmissiveis na Amazonia, Instituto Leonidas e Maria Deane - Fiocruz Amazonia	Valdinete Nascimento et al
Brazil/AM-21890017IF/2021	EPI_ISL_1068287	2021-01-05	Laboratorio de Ecologia de Doencas Transmissiveis na Amazonia, Instituto Leonidas e Maria Deane - Fiocruz Amazonia	Laboratorio de Ecologia de Doencas Transmissiveis na Amazonia, Instituto Leonidas e Maria Deane - Fiocruz Amazonia	Valdinete Nascimento et al
Brazil/AM-21890017MD/2021	EPI_ISL_1068288	2021-01-05	Laboratorio de Ecologia de Doencas Transmissiveis na Amazonia, Instituto Leonidas e Maria Deane - Fiocruz Amazonia	Laboratorio de Ecologia de Doencas Transmissiveis na Amazonia, Instituto Leonidas e Maria Deane - Fiocruz Amazonia	Valdinete Nascimento et al
Brazil/AM-21890025RM/2021	EPI_ISL_1068289	2021-01-05	Laboratorio de Ecologia de Doencas Transmissiveis na Amazonia, Instituto Leonidas e Maria Deane - Fiocruz Amazonia	Laboratorio de Ecologia de Doencas Transmissiveis na Amazonia, Instituto Leonidas e Maria Deane - Fiocruz Amazonia	Valdinete Nascimento et al
Brazil/AM-21890031RC/2021	EPI_ISL_1068290	2021-01-05	Laboratorio de Ecologia de Doencas Transmissiveis na Amazonia, Instituto Leonidas e Maria Deane - Fiocruz Amazonia	Laboratorio de Ecologia de Doencas Transmissiveis na Amazonia, Instituto Leonidas e Maria Deane - Fiocruz Amazonia	Valdinete Nascimento et al
Brazil/AM-21890365EC/2021	EPI_ISL_1068291	2021-01-07	Laboratorio de Ecologia de Doencas Transmissiveis na Amazonia, Instituto Leonidas e Maria Deane - Fiocruz Amazonia	Laboratorio de Ecologia de Doencas Transmissiveis na Amazonia, Instituto Leonidas e Maria Deane - Fiocruz Amazonia	Valdinete Nascimento et al
Brazil/AM-21890474MD/2021	EPI_ISL_1068292	2021-01-06	Laboratorio de Ecologia de Doencas Transmissiveis na Amazonia, Instituto Leonidas e Maria Deane - Fiocruz Amazonia	Laboratorio de Ecologia de Doencas Transmissiveis na Amazonia, Instituto Leonidas e Maria Deane - Fiocruz Amazonia	Valdinete Nascimento et al
Brazil/AM-989/2020	EPI_ISL_833169	2020-12-23	DB Diagnosticos do Brasil	Instituto Adolfo Lutz, Interdiciplinary Procedures Center, Strategic Laboratory	Claudio Tavares Sacchi et al
Brazil/AM-991/2020	EPI_ISL_833171	2020-12-17	DB Diagnosticos do Brasil	Instituto Adolfo Lutz, Interdiciplinary Procedures Center, Strategic Laboratory	Claudio Tavares Sacchi et al
Brazil/AM-996/2020	EPI_ISL_833175	2020-12-22	DB Diagnosticos do Brasil	Instituto Adolfo Lutz, Interdiciplinary Procedures Center, Strategic Laboratory	Claudio Tavares Sacchi et al
Brazil/AM-IEC-177281/2020	EPI_ISL_925846	2020-11-11	LACEN - Laboratório Central de Saúde Pública do Amazonas	Evandro Chagas Institute Virology	Santos et al
Brazil/AM-IEC-177289/2020	EPI_ISL_918534	2020-12-21	LACEN - Laboratório Central de Saúde Pública do Amazonas	﻿Evandro Chagas Institute	Santos et al
Brazil/AM-IEC-177290/2020	EPI_ISL_918499	2020-12-21	LACEN - Laboratório Central de Saúde Pública do Amazonas	﻿Evandro Chagas Institute	Santos et al
Brazil/AM-IEC-177291/2020	EPI_ISL_918500	2020-12-28	LACEN - Laboratório Central de Saúde Pública do Amazonas	﻿Evandro Chagas Institute	Santos et al
Brazil/AM-IEC-177292/2020	EPI_ISL_918501	2020-12-28	LACEN - Laboratório Central de Saúde Pública do Amazonas	﻿Evandro Chagas Institute	Santos et al
Brazil/AM-IEC-177293/2020	EPI_ISL_918502	2020-12-29	LACEN - Laboratório Central de Saúde Pública do Amazonas	﻿Evandro Chagas Institute	Santos et al
Brazil/AM-IEC-177294/2020	EPI_ISL_918503	2020-12-28	LACEN - Laboratório Central de Saúde Pública do Amazonas	﻿Evandro Chagas Institute	Santos et al
Brazil/AM-IEC-177301/2020	EPI_ISL_918504	2020-12-21	LACEN - Laboratório Central de Saúde Pública do Amazonas	﻿Evandro Chagas Institute	Santos et al
Brazil/AM-IEC-177310/2020	EPI_ISL_918505	2020-12-30	LACEN - Laboratório Central de Saúde Pública do Amazonas	﻿Evandro Chagas Institute	Santos et al
Brazil/AM-IEC-177312/2020	EPI_ISL_918506	2020-12-30	LACEN - Laboratório Central de Saúde Pública do Amazonas	﻿Evandro Chagas Institute	Santos et al
Brazil/AM-IEC-177314/2021	EPI_ISL_918507	2021-01-05	LACEN - Laboratório Central de Saúde Pública do Amazonas	﻿Evandro Chagas Institute	Santos et al
Brazil/AM-IEC-177317/2021	EPI_ISL_918535	2021-01-05	LACEN - Laboratório Central de Saúde Pública do Amazonas	﻿Evandro Chagas Institute	Santos et al
Brazil/AM-IEC-177320/2021	EPI_ISL_918508	2021-01-05	LACEN - Laboratório Central de Saúde Pública do Amazonas	﻿Evandro Chagas Institute	Santos et al
Brazil/AM-IEC-177322/2021	EPI_ISL_918509	2021-01-06	LACEN - Laboratório Central de Saúde Pública do Amazonas	﻿Evandro Chagas Institute	Santos et al
Brazil/AM-IEC-177323/2021	EPI_ISL_918510	2021-01-07	LACEN - Laboratório Central de Saúde Pública do Amazonas	﻿Evandro Chagas Institute	Santos et al
Brazil/AM-IEC-177328/2020	EPI_ISL_918511	2020-12-30	LACEN - Laboratório Central de Saúde Pública do Amazonas	﻿Evandro Chagas Institute	Santos et al
Brazil/AM-L13-CD166/2020	EPI_ISL_476224	2020-03-16	DB Diagnósticos do Brasil	Instituto de Medicina Tropical da Univesidade de São Paulo	Samples: Nelson Gaburo Jr et al
Brazil/AM-L70-71-CD1716/2020	EPI_ISL_1060884	2020-12-16	DB Diagnosticos do Brasil	Instituto de Medicina Tropical de Sao Paulo	Brazil-UK Centre for Arbovirus Discovery Diagnosis Genomics et al
Brazil/AM-L70-71-CD1718/2020	EPI_ISL_1060900	2020-12-16	DB Diagnosticos do Brasil	Instituto de Medicina Tropical de Sao Paulo	Brazil-UK Centre for Arbovirus Discovery Diagnosis Genomics et al
Brazil/AM-L70-71-CD1719/2020	EPI_ISL_1060923	2020-12-15	DB Diagnosticos do Brasil	Instituto de Medicina Tropical de Sao Paulo	Brazil-UK Centre for Arbovirus Discovery Diagnosis Genomics et al
Brazil/AM-L70-71-CD1721/2020	EPI_ISL_1060918	2020-12-17	DB Diagnosticos do Brasil	Instituto de Medicina Tropical de Sao Paulo	Brazil-UK Centre for Arbovirus Discovery Diagnosis Genomics et al
Brazil/AM-L70-71-CD1722/2020	EPI_ISL_1060914	2020-12-17	DB Diagnosticos do Brasil	Instituto de Medicina Tropical de Sao Paulo	Brazil-UK Centre for Arbovirus Discovery Diagnosis Genomics et al
Brazil/AM-L70-71-CD1723/2020	EPI_ISL_1060943	2020-12-17	DB Diagnosticos do Brasil	Instituto de Medicina Tropical de Sao Paulo	Brazil-UK Centre for Arbovirus Discovery Diagnosis Genomics et al
Brazil/AM-L70-71-CD1725/2020	EPI_ISL_1060910	2020-12-16	DB Diagnosticos do Brasil	Instituto de Medicina Tropical de Sao Paulo	Brazil-UK Centre for Arbovirus Discovery Diagnosis Genomics et al
Brazil/AM-L70-71-CD1726/2020	EPI_ISL_1060925	2020-12-17	DB Diagnosticos do Brasil	Instituto de Medicina Tropical de Sao Paulo	Brazil-UK Centre for Arbovirus Discovery Diagnosis Genomics et al
Brazil/AM-L70-71-CD1727/2020	EPI_ISL_1060954	2020-12-18	DB Diagnosticos do Brasil	Instituto de Medicina Tropical de Sao Paulo	Brazil-UK Centre for Arbovirus Discovery Diagnosis Genomics et al
Brazil/AM-L70-71-CD1728/2020	EPI_ISL_1060926	2020-12-18	DB Diagnosticos do Brasil	Instituto de Medicina Tropical de Sao Paulo	Brazil-UK Centre for Arbovirus Discovery Diagnosis Genomics et al
Brazil/AM-L70-71-CD1733/2020	EPI_ISL_1060904	2020-12-21	DB Diagnosticos do Brasil	Instituto de Medicina Tropical de Sao Paulo	Brazil-UK Centre for Arbovirus Discovery Diagnosis Genomics et al
Brazil/AM-L70-71-CD1737/2020	EPI_ISL_1060876	2020-12-21	DB Diagnosticos do Brasil	Instituto de Medicina Tropical de Sao Paulo	Brazil-UK Centre for Arbovirus Discovery Diagnosis Genomics et al
Brazil/AM-L70-71-CD1739/2020	EPI_ISL_1060902	2020-12-21	DB Diagnosticos do Brasil	Instituto de Medicina Tropical de Sao Paulo	Brazil-UK Centre for Arbovirus Discovery Diagnosis Genomics et al
Brazil/AM-L70-71-CD1742/2020	EPI_ISL_1060886	2020-12-22	DB Diagnosticos do Brasil	Instituto de Medicina Tropical de Sao Paulo	Brazil-UK Centre for Arbovirus Discovery Diagnosis Genomics et al
Brazil/AM-L70-71-CD1743/2020	EPI_ISL_1060947	2020-12-22	DB Diagnosticos do Brasil	Instituto de Medicina Tropical de Sao Paulo	Brazil-UK Centre for Arbovirus Discovery Diagnosis Genomics et al
Brazil/AM-L70-CD1716/2020	EPI_ISL_804815	2020-12-16	DB Diagnosticos do Brasil	Laboratório de Parasitologia Médica - Instituto de Medicina Tropical - Universidade de São Paulo	Nuno Faria et al
Brazil/AM-L70-CD1718/2020	EPI_ISL_804819	2020-12-16	DB Diagnosticos do Brasil	Laboratório de Parasitologia Médica - Instituto de Medicina Tropical - Universidade de São Paulo	Nuno Faria et al
Brazil/AM-L70-CD1719/2020	EPI_ISL_804827	2020-12-15	DB Diagnosticos do Brasil	Laboratório de Parasitologia Médica - Instituto de Medicina Tropical - Universidade de São Paulo	Nuno Faria et al
Brazil/AM-L70-CD1721/2020	EPI_ISL_804824	2020-12-17	DB Diagnosticos do Brasil	Laboratório de Parasitologia Médica - Instituto de Medicina Tropical - Universidade de São Paulo	Nuno Faria et al
Brazil/AM-L70-CD1722/2020	EPI_ISL_804823	2020-12-17	DB Diagnosticos do Brasil	Laboratório de Parasitologia Médica - Instituto de Medicina Tropical - Universidade de São Paulo	Nuno Faria et al
Brazil/AM-L70-CD1723/2020	EPI_ISL_804832	2020-12-17	DB Diagnosticos do Brasil	Laboratório de Parasitologia Médica - Instituto de Medicina Tropical - Universidade de São Paulo	Nuno Faria et al
Brazil/AM-L70-CD1725/2020	EPI_ISL_804822	2020-12-16	DB Diagnosticos do Brasil	Laboratório de Parasitologia Médica - Instituto de Medicina Tropical - Universidade de São Paulo	Nuno Faria et al
Brazil/AM-L70-CD1726/2020	EPI_ISL_804828	2020-12-17	DB Diagnosticos do Brasil	Laboratório de Parasitologia Médica - Instituto de Medicina Tropical - Universidade de São Paulo	Nuno Faria et al
Brazil/AM-L70-CD1727/2020	EPI_ISL_804835	2020-12-18	DB Diagnosticos do Brasil	Laboratório de Parasitologia Médica - Instituto de Medicina Tropical - Universidade de São Paulo	Nuno Faria et al
Brazil/AM-L70-CD1728/2020	EPI_ISL_804829	2020-12-18	DB Diagnosticos do Brasil	Laboratório de Parasitologia Médica - Instituto de Medicina Tropical - Universidade de São Paulo	Nuno Faria et al
Brazil/AM-L70-CD1733/2020	EPI_ISL_804821	2020-12-21	DB Diagnosticos do Brasil	Laboratório de Parasitologia Médica - Instituto de Medicina Tropical - Universidade de São Paulo	Nuno Faria et al
Brazil/AM-L70-CD1737/2020	EPI_ISL_804814	2020-12-21	DB Diagnosticos do Brasil	Laboratório de Parasitologia Médica - Instituto de Medicina Tropical - Universidade de São Paulo	Nuno Faria et al
Brazil/AM-L70-CD1739/2020	EPI_ISL_804820	2020-12-21	DB Diagnosticos do Brasil	Laboratório de Parasitologia Médica - Instituto de Medicina Tropical - Universidade de São Paulo	Nuno Faria et al
Brazil/AM-L71-CD1742/2020	EPI_ISL_804816	2020-12-22	DB Diagnosticos do Brasil	Laboratório de Parasitologia Médica - Instituto de Medicina Tropical - Universidade de São Paulo	Nuno Faria et al
Brazil/AM-L71-CD1743/2020	EPI_ISL_804833	2020-12-22	DB Diagnosticos do Brasil	Laboratório de Parasitologia Médica - Instituto de Medicina Tropical - Universidade de São Paulo	Nuno Faria et al
Brazil/AM-L77-CD2294/2021	EPI_ISL_1060883	2021-01-04	CDL Laboratorio Santos e Vidal LTDA.	Instituto de Medicina Tropical de Sao Paulo	Brazil-UK Centre for Arbovirus Discovery Diagnosis Genomics et al
Brazil/AM-L77-CD2297/2021	EPI_ISL_1060889	2021-01-04	CDL Laboratorio Santos e Vidal LTDA.	Instituto de Medicina Tropical de Sao Paulo	Brazil-UK Centre for Arbovirus Discovery Diagnosis Genomics et al
Brazil/AM-L77-CD2298/2021	EPI_ISL_1060906	2021-01-04	CDL Laboratorio Santos e Vidal LTDA.	Instituto de Medicina Tropical de Sao Paulo	Brazil-UK Centre for Arbovirus Discovery Diagnosis Genomics et al
Brazil/AM-L77-CD2299/2021	EPI_ISL_1064737	2021-01-04	CDL Laboratorio Santos e Vidal LTDA.	Instituto de Medicina Tropical de Sao Paulo	Brazil-UK Centre for Arbovirus Discovery Diagnosis Genomics et al
Brazil/AM-L77-CD2300/2021	EPI_ISL_1060895	2021-01-04	CDL Laboratorio Santos e Vidal LTDA.	Instituto de Medicina Tropical de Sao Paulo	Brazil-UK Centre for Arbovirus Discovery Diagnosis Genomics et al
Brazil/AM-L77-CD2301/2021	EPI_ISL_1060897	2021-01-04	CDL Laboratorio Santos e Vidal LTDA.	Instituto de Medicina Tropical de Sao Paulo	Brazil-UK Centre for Arbovirus Discovery Diagnosis Genomics et al
Brazil/AM-L77-CD2302/2021	EPI_ISL_1060880	2021-01-04	CDL Laboratorio Santos e Vidal LTDA.	Instituto de Medicina Tropical de Sao Paulo	Brazil-UK Centre for Arbovirus Discovery Diagnosis Genomics et al
Brazil/AM-L77-CD2303/2021	EPI_ISL_1064742	2021-01-04	CDL Laboratorio Santos e Vidal LTDA.	Instituto de Medicina Tropical de Sao Paulo	Brazil-UK Centre for Arbovirus Discovery Diagnosis Genomics et al
Brazil/AM-L77-CD2305/2021	EPI_ISL_1060953	2021-01-04	CDL Laboratorio Santos e Vidal LTDA.	Instituto de Medicina Tropical de Sao Paulo	Brazil-UK Centre for Arbovirus Discovery Diagnosis Genomics et al
Brazil/AM-L77-CD2307/2021	EPI_ISL_1060934	2021-01-04	CDL Laboratorio Santos e Vidal LTDA.	Instituto de Medicina Tropical de Sao Paulo	Brazil-UK Centre for Arbovirus Discovery Diagnosis Genomics et al
Brazil/AM-L77-CD2309/2021	EPI_ISL_1064736	2021-01-05	CDL Laboratorio Santos e Vidal LTDA.	Instituto de Medicina Tropical de Sao Paulo	Brazil-UK Centre for Arbovirus Discovery Diagnosis Genomics et al
Brazil/AM-L77-CD2317/2021	EPI_ISL_1060892	2021-01-06	CDL Laboratorio Santos e Vidal LTDA.	Instituto de Medicina Tropical de Sao Paulo	Brazil-UK Centre for Arbovirus Discovery Diagnosis Genomics et al
Brazil/AM-L77-CD2324/2021	EPI_ISL_1060896	2021-01-07	CDL Laboratorio Santos e Vidal LTDA.	Instituto de Medicina Tropical de Sao Paulo	Brazil-UK Centre for Arbovirus Discovery Diagnosis Genomics et al
Brazil/AM-L78-CD2237_2/2020	EPI_ISL_1060931	2020-12-28	CDL Laboratorio Santos e Vidal LTDA.	Instituto de Medicina Tropical de Sao Paulo	Brazil-UK Centre for Arbovirus Discovery Diagnosis Genomics et al
Brazil/AM-L78-CD2312_2/2021	EPI_ISL_1060955	2021-01-05	CDL Laboratorio Santos e Vidal LTDA.	Instituto de Medicina Tropical de Sao Paulo	Brazil-UK Centre for Arbovirus Discovery Diagnosis Genomics et al
Brazil/AM-L78-CD2315_2/2021	EPI_ISL_1060956	2021-01-06	CDL Laboratorio Santos e Vidal LTDA.	Instituto de Medicina Tropical de Sao Paulo	Brazil-UK Centre for Arbovirus Discovery Diagnosis Genomics et al
Brazil/AM-L78-CD2316_2/2021	EPI_ISL_1060938	2021-01-06	CDL Laboratorio Santos e Vidal LTDA.	Instituto de Medicina Tropical de Sao Paulo	Brazil-UK Centre for Arbovirus Discovery Diagnosis Genomics et al
Brazil/AM-L78-CD2337_2/2021	EPI_ISL_1060959	2021-01-09	CDL Laboratorio Santos e Vidal LTDA.	Instituto de Medicina Tropical de Sao Paulo	Brazil-UK Centre for Arbovirus Discovery Diagnosis Genomics et al
Brazil/AM-L81-CD2277/2020	EPI_ISL_1060919	2020-12-23	CDL Laboratorio Santos e Vidal LTDA.	Instituto de Medicina Tropical de Sao Paulo	Brazil-UK Centre for Arbovirus Discovery Diagnosis Genomics et al
Brazil/AM-L81-CD2278/2020	EPI_ISL_1060913	2020-12-23	CDL Laboratorio Santos e Vidal LTDA.	Instituto de Medicina Tropical de Sao Paulo	Brazil-UK Centre for Arbovirus Discovery Diagnosis Genomics et al
Brazil/AM-L81-CD2435/2020	EPI_ISL_1060917	2020-12-21	CDL Laboratorio Santos e Vidal LTDA.	Instituto de Medicina Tropical de Sao Paulo	Brazil-UK Centre for Arbovirus Discovery Diagnosis Genomics et al
Brazil/AM-L81-CD2453/2020	EPI_ISL_1060922	2020-12-31	CDL Laboratorio Santos e Vidal LTDA.	Instituto de Medicina Tropical de Sao Paulo	Brazil-UK Centre for Arbovirus Discovery Diagnosis Genomics et al
Brazil/AM-L81-CD2458/2020	EPI_ISL_1060905	2020-12-23	CDL Laboratorio Santos e Vidal LTDA.	Instituto de Medicina Tropical de Sao Paulo	Brazil-UK Centre for Arbovirus Discovery Diagnosis Genomics et al
Brazil/AM-L81-CD2469/2020	EPI_ISL_1060898	2020-12-31	CDL Laboratorio Santos e Vidal LTDA.	Instituto de Medicina Tropical de Sao Paulo	Brazil-UK Centre for Arbovirus Discovery Diagnosis Genomics et al
Brazil/AM-L81-CD2471/2020	EPI_ISL_1060888	2020-12-28	CDL Laboratorio Santos e Vidal LTDA.	Instituto de Medicina Tropical de Sao Paulo	Brazil-UK Centre for Arbovirus Discovery Diagnosis Genomics et al
Brazil/AM-L81-CD2649/2021	EPI_ISL_1060948	2021-01-04	CDL Laboratorio Santos e Vidal LTDA.	Instituto de Medicina Tropical de Sao Paulo	Brazil-UK Centre for Arbovirus Discovery Diagnosis Genomics et al
Brazil/AM-L81-CD2650/2021	EPI_ISL_1060911	2021-01-04	CDL Laboratorio Santos e Vidal LTDA.	Instituto de Medicina Tropical de Sao Paulo	Brazil-UK Centre for Arbovirus Discovery Diagnosis Genomics et al
Brazil/AM-L81-CD2652/2021	EPI_ISL_1060899	2021-01-04	CDL Laboratorio Santos e Vidal LTDA.	Instituto de Medicina Tropical de Sao Paulo	Brazil-UK Centre for Arbovirus Discovery Diagnosis Genomics et al
Brazil/AM-L81-CD2653/2021	EPI_ISL_1060915	2021-01-01	CDL Laboratorio Santos e Vidal LTDA.	Instituto de Medicina Tropical de Sao Paulo	Brazil-UK Centre for Arbovirus Discovery Diagnosis Genomics et al
Brazil/AM-L81-CD2654/2021	EPI_ISL_1060890	2021-01-04	CDL Laboratorio Santos e Vidal LTDA.	Instituto de Medicina Tropical de Sao Paulo	Brazil-UK Centre for Arbovirus Discovery Diagnosis Genomics et al
Brazil/AM-L81-CD2658/2021	EPI_ISL_1060912	2021-01-04	CDL Laboratorio Santos e Vidal LTDA.	Instituto de Medicina Tropical de Sao Paulo	Brazil-UK Centre for Arbovirus Discovery Diagnosis Genomics et al
Brazil/AM-L82-CD2360/2020	EPI_ISL_1064745	2020-12-21	CDL Laboratorio Santos e Vidal LTDA.	Instituto de Medicina Tropical de Sao Paulo	Brazil-UK Centre for Arbovirus Discovery Diagnosis Genomics et al
Brazil/AM-L82-CD2362/2020	EPI_ISL_1060946	2020-12-21	CDL Laboratorio Santos e Vidal LTDA.	Instituto de Medicina Tropical de Sao Paulo	Brazil-UK Centre for Arbovirus Discovery Diagnosis Genomics et al
Brazil/AM-L82-CD2367/2020	EPI_ISL_1060939	2020-12-21	CDL Laboratorio Santos e Vidal LTDA.	Instituto de Medicina Tropical de Sao Paulo	Brazil-UK Centre for Arbovirus Discovery Diagnosis Genomics et al
Brazil/AM-L84-CD2393/2020	EPI_ISL_1060894	2020-12-18	CDL Laboratorio Santos e Vidal LTDA.	Instituto de Medicina Tropical de Sao Paulo	Brazil-UK Centre for Arbovirus Discovery Diagnosis Genomics et al
Brazil/AM-L84-CD2420/2020	EPI_ISL_1064743	2020-12-16	CDL Laboratorio Santos e Vidal LTDA.	Instituto de Medicina Tropical de Sao Paulo	Brazil-UK Centre for Arbovirus Discovery Diagnosis Genomics et al
Brazil/AM-L84-CD2423/2020	EPI_ISL_1060944	2020-12-16	CDL Laboratorio Santos e Vidal LTDA.	Instituto de Medicina Tropical de Sao Paulo	Brazil-UK Centre for Arbovirus Discovery Diagnosis Genomics et al
Brazil/AM-L84-CD2455/2020	EPI_ISL_1060879	2020-12-06	CDL Laboratorio Santos e Vidal LTDA.	Instituto de Medicina Tropical de Sao Paulo	Brazil-UK Centre for Arbovirus Discovery Diagnosis Genomics et al
Brazil/AM-L84-CD2464/2020	EPI_ISL_1060908	2020-12-12	CDL Laboratorio Santos e Vidal LTDA.	Instituto de Medicina Tropical de Sao Paulo	Brazil-UK Centre for Arbovirus Discovery Diagnosis Genomics et al
Brazil/AM-L84-CD2465/2020	EPI_ISL_1060950	2020-12-12	CDL Laboratorio Santos e Vidal LTDA.	Instituto de Medicina Tropical de Sao Paulo	Brazil-UK Centre for Arbovirus Discovery Diagnosis Genomics et al
Brazil/AM-L84-CD2476/2020	EPI_ISL_1060877	2020-12-07	CDL Laboratorio Santos e Vidal LTDA.	Instituto de Medicina Tropical de Sao Paulo	Brazil-UK Centre for Arbovirus Discovery Diagnosis Genomics et al
Brazil/AM-L84-CD2669/2020	EPI_ISL_1060921	2020-12-02	CDL Laboratorio Santos e Vidal LTDA.	Instituto de Medicina Tropical de Sao Paulo	Brazil-UK Centre for Arbovirus Discovery Diagnosis Genomics et al
Brazil/AM-L87-CD2414/2020	EPI_ISL_1060881	2020-12-16	CDL Laboratorio Santos e Vidal LTDA.	Instituto de Medicina Tropical de Sao Paulo	Brazil-UK Centre for Arbovirus Discovery Diagnosis Genomics et al
Brazil/AM-L87-CD2415/2020	EPI_ISL_1061032	2020-12-16	CDL Laboratorio Santos e Vidal LTDA.	Instituto de Medicina Tropical de Sao Paulo	Brazil-UK Centre for Arbovirus Discovery Diagnosis Genomics et al
Brazil/AM-L87-CD2693/2020	EPI_ISL_1061031	2020-05-27	CDL Laboratorio Santos e Vidal LTDA.	Instituto de Medicina Tropical de Sao Paulo	Brazil-UK Centre for Arbovirus Discovery Diagnosis Genomics et al
Brazil/AM-L87-CD2705/2020	EPI_ISL_1060958	2020-11-02	CDL Laboratorio Santos e Vidal LTDA.	Instituto de Medicina Tropical de Sao Paulo	Brazil-UK Centre for Arbovirus Discovery Diagnosis Genomics et al
Brazil/AM-L87-CD2708/2020	EPI_ISL_1060893	2020-11-11	CDL Laboratorio Santos e Vidal LTDA.	Instituto de Medicina Tropical de Sao Paulo	Brazil-UK Centre for Arbovirus Discovery Diagnosis Genomics et al
Brazil/AP-IEC-177382/2020	EPI_ISL_918551	2020-12-04	LACEN - Laboratório Central de Saúde Pública do Amapa	﻿Evandro Chagas Institute	Santos et al
Brazil/AP-IEC-177386/2020	EPI_ISL_918553	2020-12-08	LACEN - Laboratório Central de Saúde Pública do Amapa	﻿Evandro Chagas Institute	Santos et al
Brazil/AP-IEC-177390/2020	EPI_ISL_918554	2020-12-16	LACEN - Laboratório Central de Saúde Pública do Amapa	﻿Evandro Chagas Institute	Santos et al
Brazil/AP-IEC-177393/2020	EPI_ISL_918555	2020-12-23	LACEN - Laboratório Central de Saúde Pública do Amapa	﻿Evandro Chagas Institute	Santos et al
Brazil/AP-IEC-177394/2020	EPI_ISL_918556	2020-12-26	LACEN - Laboratório Central de Saúde Pública do Amapa	﻿Evandro Chagas Institute	Santos et al
Brazil/AP-IEC-177397/2021	EPI_ISL_918557	2021-01-02	LACEN - Laboratório Central de Saúde Pública do Amapa	﻿Evandro Chagas Institute	Santos et al
Brazil/AP-IEC-177400/2021	EPI_ISL_918558	2021-01-02	LACEN - Laboratório Central de Saúde Pública do Amapa	﻿Evandro Chagas Institute	Santos et al
Brazil/AP-IEC-177402/2021	EPI_ISL_918559	2021-01-03	LACEN - Laboratório Central de Saúde Pública do Amapa	﻿Evandro Chagas Institute	Santos et al
Brazil/AP-IEC-177406/2021	EPI_ISL_918560	2021-01-09	LACEN - Laboratório Central de Saúde Pública do Amapa	﻿Evandro Chagas Institute	Santos et al
Brazil/AP-IEC-177409/2021	EPI_ISL_918561	2021-01-10	LACEN - Laboratório Central de Saúde Pública do Amapa	﻿Evandro Chagas Institute	Santos et al
Brazil/AP-IEC161167/2020	EPI_ISL_450873	2020-03-17	Evandro Chagas Institute	Evandro Chagas Institute	Santos et al
Brazil/AP-IEC162741/2020	EPI_ISL_458138	2020-04-03	﻿Evandro Chagas Institute	﻿Evandro Chagas Institute	Santos et al
Brazil/AP-IEC162966/2020	EPI_ISL_458142	2020-04-05	﻿Evandro Chagas Institute	﻿Evandro Chagas Institute	Santos et al
Brazil/AP-IEC163359/2020	EPI_ISL_524795	2020-04-09	﻿Evandro Chagas Institute	﻿Evandro Chagas Institute	Santos et al
Brazil/AP-IEC165513/2020	EPI_ISL_524784	2020-04-29	﻿Evandro Chagas Institute	﻿Evandro Chagas Institute	Santos et al
Brazil/AP-IEC168614/2020	EPI_ISL_848577	2020-05-20	﻿Evandro Chagas Institute	﻿Evandro Chagas Institute	Santos et al
Brazil/BA-04/2020	EPI_ISL_1068318	2020-04-14	Central Public Health Laboratory - LACEN -Bahia, Salvador, Brazil	Central Public Health Laboratory - LACEN -Bahia, Salvador, Brazil	Stephane Tosta et al
Brazil/BA-05/2020	EPI_ISL_1068319	2020-05-21	Central Public Health Laboratory - LACEN -Bahia, Salvador, Brazil	Central Public Health Laboratory - LACEN -Bahia, Salvador, Brazil	Stephane Tosta et al
Brazil/BA-08/2020	EPI_ISL_1068322	2020-05-30	Central Public Health Laboratory - LACEN -Bahia, Salvador, Brazil	Central Public Health Laboratory - LACEN -Bahia, Salvador, Brazil	Stephane Tosta et al
Brazil/BA-109/2020	EPI_ISL_1068392	2020-04-22	Central Public Health Laboratory - LACEN -Bahia, Salvador, Brazil	Central Public Health Laboratory - LACEN -Bahia, Salvador, Brazil	Stephane Tosta et al
Brazil/BA-11/2020	EPI_ISL_978496	2020-06-28	Central Public Health Laboratory - LACEN -Bahia, Salvador, Brazil	Central Public Health Laboratory - LACEN -Bahia, Salvador, Brazil	Stephane Tosta et al
Brazil/BA-14.1/2020	EPI_ISL_1068328	2020-08-03	Central Public Health Laboratory - LACEN -Bahia, Salvador, Brazil	Central Public Health Laboratory - LACEN -Bahia, Salvador, Brazil	Stephane Tosta et al
Brazil/BA-14/2020	EPI_ISL_978499	2020-08-03	Central Public Health Laboratory - LACEN -Bahia, Salvador, Brazil	Central Public Health Laboratory - LACEN -Bahia, Salvador, Brazil	Stephane Tosta et al
Brazil/BA-15.1/2020	EPI_ISL_1068329	2020-08-18	Central Public Health Laboratory - LACEN -Bahia, Salvador, Brazil	Central Public Health Laboratory - LACEN -Bahia, Salvador, Brazil	Stephane Tosta et al
Brazil/BA-15/2020	EPI_ISL_978500	2020-08-18	Central Public Health Laboratory - LACEN -Bahia, Salvador, Brazil	Central Public Health Laboratory - LACEN -Bahia, Salvador, Brazil	Stephane Tosta et al
Brazil/BA-2/2020	EPI_ISL_756294	2020-10-26	Center for Biotechnology and Cell Therapy, São Rafael Hospital, Salvador, Brazil	Center for Biotechnology and Cell Therapy, São Rafael Hospital, Salvador, Brazil	Carolina Kymie Vasques Nonaka et al
Brazil/BA-27.1/2020	EPI_ISL_1068341	2020-02-28	Central Public Health Laboratory - LACEN -Bahia, Salvador, Brazil	Central Public Health Laboratory - LACEN -Bahia, Salvador, Brazil	Stephane Tosta et al
Brazil/BA-27/2020	EPI_ISL_978512	2020-02-28	Central Public Health Laboratory - LACEN -Bahia, Salvador, Brazil	Central Public Health Laboratory - LACEN -Bahia, Salvador, Brazil	Stephane Tosta et al
Brazil/BA-3/2020	EPI_ISL_978488	2020-06-28	Central Public Health Laboratory - LACEN -Bahia, Salvador, Brazil	Central Public Health Laboratory - LACEN -Bahia, Salvador, Brazil	Stephane Tosta et al
Brazil/BA-37.1/2020	EPI_ISL_1068351	2020-11-12	Central Public Health Laboratory - LACEN -Bahia, Salvador, Brazil	Central Public Health Laboratory - LACEN -Bahia, Salvador, Brazil	Stephane Tosta et al
Brazil/BA-37/2020	EPI_ISL_978522	2020-11-12	Central Public Health Laboratory - LACEN -Bahia, Salvador, Brazil	Central Public Health Laboratory - LACEN -Bahia, Salvador, Brazil	Stephane Tosta et al
Brazil/BA-42.1/2020	EPI_ISL_1068356	2020-03-26	Central Public Health Laboratory - LACEN -Bahia, Salvador, Brazil	Central Public Health Laboratory - LACEN -Bahia, Salvador, Brazil	Stephane Tosta et al
Brazil/BA-46.1/2020	EPI_ISL_1068360	2020-11-13	Central Public Health Laboratory - LACEN -Bahia, Salvador, Brazil	Central Public Health Laboratory - LACEN -Bahia, Salvador, Brazil	Stephane Tosta et al
Brazil/BA-46/2020	EPI_ISL_978531	2020-11-13	Central Public Health Laboratory - LACEN -Bahia, Salvador, Brazil	Central Public Health Laboratory - LACEN -Bahia, Salvador, Brazil	Stephane Tosta et al
Brazil/BA-47.1/2020	EPI_ISL_1068361	2020-11-14	Central Public Health Laboratory - LACEN -Bahia, Salvador, Brazil	Central Public Health Laboratory - LACEN -Bahia, Salvador, Brazil	Stephane Tosta et al
Brazil/BA-47/2020	EPI_ISL_978532	2020-11-14	Central Public Health Laboratory - LACEN -Bahia, Salvador, Brazil	Central Public Health Laboratory - LACEN -Bahia, Salvador, Brazil	Stephane Tosta et al
Brazil/BA-49/2021	EPI_ISL_1067737	2021-01-26	Central Public Health Laboratory - LACEN -Bahia, Salvador, Brazil	Central Public Health Laboratory - LACEN -Bahia, Salvador, Brazil	Stephane Tosta et al
Brazil/BA-50/2021	EPI_ISL_1067730	2021-01-26	Central Public Health Laboratory - LACEN -Bahia, Salvador, Brazil	Central Public Health Laboratory - LACEN -Bahia, Salvador, Brazil	Stephane Tosta et al
Brazil/BA-51/2021	EPI_ISL_1067738	2021-01-26	Central Public Health Laboratory - LACEN -Bahia, Salvador, Brazil	Central Public Health Laboratory - LACEN -Bahia, Salvador, Brazil	Stephane Tosta et al
Brazil/BA-52/2021	EPI_ISL_1067731	2021-01-26	Central Public Health Laboratory - LACEN -Bahia, Salvador, Brazil	Central Public Health Laboratory - LACEN -Bahia, Salvador, Brazil	Stephane Tosta et al
Brazil/BA-53/2021	EPI_ISL_1067733	2021-01-23	Central Public Health Laboratory - LACEN -Bahia, Salvador, Brazil	Central Public Health Laboratory - LACEN -Bahia, Salvador, Brazil	Stephane Tosta et al
Brazil/BA-54/2021	EPI_ISL_1067729	2021-01-23	Central Public Health Laboratory - LACEN -Bahia, Salvador, Brazil	Central Public Health Laboratory - LACEN -Bahia, Salvador, Brazil	Stephane Tosta et al
Brazil/BA-55/2021	EPI_ISL_1067734	2021-01-23	Central Public Health Laboratory - LACEN -Bahia, Salvador, Brazil	Central Public Health Laboratory - LACEN -Bahia, Salvador, Brazil	Stephane Tosta et al
Brazil/BA-56/2021	EPI_ISL_1067735	2021-01-23	Central Public Health Laboratory - LACEN -Bahia, Salvador, Brazil	Central Public Health Laboratory - LACEN -Bahia, Salvador, Brazil	Stephane Tosta et al
Brazil/BA-57/2021	EPI_ISL_1067736	2021-01-23	Center for Biotechnology and Cell Therapy, São Rafael Hospital, Salvador, Brazil	Central Public Health Laboratory - LACEN -Bahia, Salvador, Brazil	Stephane Tosta et al
Brazil/BA-58/2021	EPI_ISL_1067728	2021-01-08	Center for Biotechnology and Cell Therapy, São Rafael Hospital, Salvador, Brazil	Central Public Health Laboratory - LACEN -Bahia, Salvador, Brazil	Stephane Tosta et al
Brazil/BA-59/2021	EPI_ISL_1067732	2021-01-18	Center for Biotechnology and Cell Therapy, São Rafael Hospital, Salvador, Brazil	Central Public Health Laboratory - LACEN -Bahia, Salvador, Brazil	Stephane Tosta et al
Brazil/BA-82/2021	EPI_ISL_1068365	2021-02-04	Central Public Health Laboratory - LACEN -Bahia, Salvador, Brazil	Central Public Health Laboratory - LACEN -Bahia, Salvador, Brazil	Stephane Tosta et al
Brazil/BA-85/2021	EPI_ISL_1068368	2021-01-26	Central Public Health Laboratory - LACEN -Bahia, Salvador, Brazil	Central Public Health Laboratory - LACEN -Bahia, Salvador, Brazil	Stephane Tosta et al
Brazil/BA-87/2020	EPI_ISL_1068370	2020-05-07	Central Public Health Laboratory - LACEN -Bahia, Salvador, Brazil	Central Public Health Laboratory - LACEN -Bahia, Salvador, Brazil	Stephane Tosta et al
Brazil/CE-0206/2020	EPI_ISL_470573	2020-04-02	Hermes Pardini	Bioinformatics Laboratory / LNCC	Alexandra Gerber et al
Brazil/CE-IEC-177340/2021	EPI_ISL_918537	2021-01-07	LACEN - Laboratório Central de Saúde Pública do Ceara	﻿Evandro Chagas Institute	Santos et al
Brazil/CE-IEC-177341/2021	EPI_ISL_918538	2021-01-07	LACEN - Laboratório Central de Saúde Pública do Ceara	﻿Evandro Chagas Institute	Santos et al
Brazil/CE-IEC-177342/2021	EPI_ISL_918539	2021-01-08	LACEN - Laboratório Central de Saúde Pública do Ceara	﻿Evandro Chagas Institute	Santos et al
Brazil/CE-IEC-177343/2020	EPI_ISL_918540	2020-12-14	LACEN - Laboratório Central de Saúde Pública do Ceara	﻿Evandro Chagas Institute	Santos et al
Brazil/CE-IEC-177345/2021	EPI_ISL_918541	2021-01-04	LACEN - Laboratório Central de Saúde Pública do Ceara	﻿Evandro Chagas Institute	Santos et al
Brazil/CE-IEC-177346/2021	EPI_ISL_918542	2021-01-04	LACEN - Laboratório Central de Saúde Pública do Ceara	﻿Evandro Chagas Institute	Santos et al
Brazil/CE-IEC-177347/2021	EPI_ISL_918543	2021-01-13	LACEN - Laboratório Central de Saúde Pública do Ceara	﻿Evandro Chagas Institute	Santos et al
Brazil/CE-IEC-177348/2021	EPI_ISL_918544	2021-01-14	LACEN - Laboratório Central de Saúde Pública do Ceara	﻿Evandro Chagas Institute	Santos et al
Brazil/CE-L19-CD408/2020	EPI_ISL_476331	2020-04-02	DB Diagnósticos do Brasil	Instituto de Medicina Tropical da Univesidade de São Paulo	Samples: Nelson Gaburo Jr et al
Brazil/CE-L28-CD614/2020	EPI_ISL_722139	2020-04-08	DB Diagnosticos do Brasil	Laboratório de Parasitologia Médica - Instituto de Medicina Tropical - Universidade de São Paulo	Brazil-UK Centre for Arbovirus Discovery Diagnosis Genomics et al
Brazil/DF-1024/2020	EPI_ISL_882663	2020-12-31	LACEN do Distrito Federal	Instituto Adolfo Lutz, Interdiciplinary Procedures Center, Strategic Laboratory	Claudio Tavares Sacchi et al
Brazil/DF-1025/2020	EPI_ISL_882664	2020-12-31	LACEN do Distrito Federal	Instituto Adolfo Lutz, Interdiciplinary Procedures Center, Strategic Laboratory	Claudio Tavares Sacchi et al
Brazil/DF-1028R1/2020	EPI_ISL_882657	2020-07-23	LACEN do Estado do Piaui, Dr. Costa Alvarenga	Instituto Adolfo Lutz, Interdiciplinary Procedures Center, Strategic Laboratory	Claudio Tavares Sacchi et al
Brazil/DF-619i/2020	EPI_ISL_427295	2020-03-13	Instituto Oswaldo Cruz FIOCRUZ - Laboratory of Respiratory Viruses and Measles (LVRS)	Instituto Oswaldo Cruz FIOCRUZ - Laboratory of Respiratory Viruses and Measles (LVRS)	Paola Resende et al
Brazil/DF-861/2020	EPI_ISL_427296	2020-03-23	Instituto Oswaldo Cruz FIOCRUZ - Laboratory of Respiratory Viruses and Measles (LVRS)	Instituto Oswaldo Cruz FIOCRUZ - Laboratory of Respiratory Viruses and Measles (LVRS)	Paola Resende et al
Brazil/DF-891/2020	EPI_ISL_427298	2020-03-22	Instituto Oswaldo Cruz FIOCRUZ - Laboratory of Respiratory Viruses and Measles (LVRS)	Instituto Oswaldo Cruz FIOCRUZ - Laboratory of Respiratory Viruses and Measles (LVRS)	Paola Resende et al
Brazil/ES-225/2020	EPI_ISL_415128	2020-02-29	LACEN/ES - Laboratório Central de Saúde Pública do Espírito Santo	Instituto Oswaldo Cruz FIOCRUZ - Laboratory of Respiratory Viruses and Measles (LVRS)	Paola Resende et al
Brazil/ES-L28-CD615/2020	EPI_ISL_722136	2020-04-09	DB Diagnosticos do Brasil	Laboratório de Parasitologia Médica - Instituto de Medicina Tropical - Universidade de São Paulo	Brazil-UK Centre for Arbovirus Discovery Diagnosis Genomics et al
Brazil/ES-L45-CD1160/2020	EPI_ISL_1084726	2020-05-20	DB Diagnosticos do Brasil	Laboratório de Parasitologia Médica - Instituto de Medicina Tropical - Universidade de São Paulo	Brazil-UK Centre for Arbovirus Discovery Diagnosis Genomics et al
Brazil/GO-0207/2020	EPI_ISL_470574	2020-03-13	Hermes Pardini	Bioinformatics Laboratory / LNCC	Alexandra Gerber et al
Brazil/GO-0210/2020	EPI_ISL_470577	2020-04-04	Hermes Pardini	Bioinformatics Laboratory / LNCC	Alexandra Gerber et al
Brazil/GO-1054/2021	EPI_ISL_940612	2021-01-15	Hospital de Campanha para Enfrentamento do Coronavirus - Goiania	Instituto Adolfo Lutz, Interdiciplinary Procedures Center, Strategic Laboratory	Claudio Tavares Sacchi et al
Brazil/GO-1190R2/2020	EPI_ISL_943989	2020-12-18	LACEN do Estado de Goias	Instituto Adolfo Lutz, Interdiciplinary Procedures Center, Strategic Laboratory	Claudio Tavares Sacchi et al
Brazil/GO-1193/2021	EPI_ISL_985303	2021-01-19	LACEN do Estado de Goias	Instituto Adolfo Lutz, Interdiciplinary Procedures Center, Strategic Laboratory	Claudio Tavares Sacchi et al
Brazil/GO-1194/2021	EPI_ISL_985304	2021-01-19	LACEN do Estado de Goias	Instituto Adolfo Lutz, Interdiciplinary Procedures Center, Strategic Laboratory	Claudio Tavares Sacchi et al
Brazil/GO-1195/2021	EPI_ISL_985305	2021-01-19	LACEN do Estado de Goias	Instituto Adolfo Lutz, Interdiciplinary Procedures Center, Strategic Laboratory	Claudio Tavares Sacchi et al
Brazil/GO-1196/2021	EPI_ISL_985306	2021-01-19	LACEN do Estado de Goias	Instituto Adolfo Lutz, Interdiciplinary Procedures Center, Strategic Laboratory	Claudio Tavares Sacchi et al
Brazil/GO-1197/2021	EPI_ISL_985307	2021-01-19	LACEN do Estado de Goias	Instituto Adolfo Lutz, Interdiciplinary Procedures Center, Strategic Laboratory	Claudio Tavares Sacchi et al
Brazil/GO-1198/2021	EPI_ISL_985308	2021-01-19	LACEN do Estado de Goias	Instituto Adolfo Lutz, Interdiciplinary Procedures Center, Strategic Laboratory	Claudio Tavares Sacchi et al
Brazil/GO-1199/2021	EPI_ISL_985309	2021-01-19	LACEN do Estado de Goias	Instituto Adolfo Lutz, Interdiciplinary Procedures Center, Strategic Laboratory	Claudio Tavares Sacchi et al
Brazil/GO-1200/2021	EPI_ISL_985310	2021-01-19	LACEN do Estado de Goias	Instituto Adolfo Lutz, Interdiciplinary Procedures Center, Strategic Laboratory	Claudio Tavares Sacchi et al
Brazil/GO-1201/2021	EPI_ISL_985311	2021-01-19	LACEN do Estado de Goias	Instituto Adolfo Lutz, Interdiciplinary Procedures Center, Strategic Laboratory	Claudio Tavares Sacchi et al
Brazil/GO-1202/2021	EPI_ISL_1039691	2021-01-19	LACEN do Estado de Goias	Instituto Adolfo Lutz, Interdiciplinary Procedures Center, Strategic Laboratory	Claudio Tavares Sacchi et al
Brazil/GO-1203/2021	EPI_ISL_1039692	2021-01-19	LACEN do Estado de Goias	Instituto Adolfo Lutz, Interdiciplinary Procedures Center, Strategic Laboratory	Claudio Tavares Sacchi et al
Brazil/GO-1204/2021	EPI_ISL_1039693	2021-01-19	LACEN do Estado de Goias	Instituto Adolfo Lutz, Interdiciplinary Procedures Center, Strategic Laboratory	Claudio Tavares Sacchi et al
Brazil/GO-1205/2021	EPI_ISL_985312	2021-01-19	LACEN do Estado de Goias	Instituto Adolfo Lutz, Interdiciplinary Procedures Center, Strategic Laboratory	Claudio Tavares Sacchi et al
Brazil/GO-1206/2021	EPI_ISL_985313	2021-01-19	LACEN do Estado de Goias	Instituto Adolfo Lutz, Interdiciplinary Procedures Center, Strategic Laboratory	Claudio Tavares Sacchi et al
Brazil/GO-1207/2021	EPI_ISL_985314	2021-01-19	LACEN do Estado de Goias	Instituto Adolfo Lutz, Interdiciplinary Procedures Center, Strategic Laboratory	Claudio Tavares Sacchi et al
Brazil/GO-1208/2021	EPI_ISL_985315	2021-01-19	LACEN do Estado de Goias	Instituto Adolfo Lutz, Interdiciplinary Procedures Center, Strategic Laboratory	Claudio Tavares Sacchi et al
Brazil/GO-1209/2021	EPI_ISL_985316	2021-01-19	LACEN do Estado de Goias	Instituto Adolfo Lutz, Interdiciplinary Procedures Center, Strategic Laboratory	Claudio Tavares Sacchi et al
Brazil/GO-1210/2021	EPI_ISL_985317	2021-01-19	LACEN do Estado de Goias	Instituto Adolfo Lutz, Interdiciplinary Procedures Center, Strategic Laboratory	Claudio Tavares Sacchi et al
Brazil/GO-1211/2021	EPI_ISL_1039694	2021-01-19	LACEN do Estado de Goias	Instituto Adolfo Lutz, Interdiciplinary Procedures Center, Strategic Laboratory	Claudio Tavares Sacchi et al
Brazil/GO-1212/2021	EPI_ISL_1039695	2021-01-19	LACEN do Estado de Goias	Instituto Adolfo Lutz, Interdiciplinary Procedures Center, Strategic Laboratory	Claudio Tavares Sacchi et al
Brazil/GO-1214/2021	EPI_ISL_1041509	2021-01-20	LACEN do Estado de Goias	Instituto Adolfo Lutz, Interdiciplinary Procedures Center, Strategic Laboratory	Claudio Tavares Sacchi et al
Brazil/GO-L19-CD410/2020	EPI_ISL_476333	2020-04-02	DB Diagnósticos do Brasil	Instituto de Medicina Tropical da Univesidade de São Paulo	Samples: Nelson Gaburo Jr et al
Brazil/MA-IEC163069/2020	EPI_ISL_458149	2020-04-06	﻿Evandro Chagas Institute	﻿Evandro Chagas Institute	Santos et al
Brazil/MA-IEC166867/2020	EPI_ISL_524799	2020-05-08	﻿Evandro Chagas Institute	﻿Evandro Chagas Institute	Santos et al
Brazil/MA-IEC166966/2020	EPI_ISL_848580	2020-05-13	﻿Evandro Chagas Institute	﻿Evandro Chagas Institute	Santos et al
Brazil/MA-IEC177469/2021	EPI_ISL_1086374	2021-01-04	LACEN - Laboratório Central de Saúde Pública do Maranhao	﻿Evandro Chagas Institute	Santos et al
Brazil/MA-L17-CD363/2020	EPI_ISL_476309	2020-03-31	DB Diagnósticos do Brasil	Instituto de Medicina Tropical da Univesidade de São Paulo	Samples: Nelson Gaburo Jr et al
Brazil/MA-L27-CD588/2020	EPI_ISL_672666	2020-04-06	DB Diagnosticos do Brasil	Laboratório de Parasitologia Médica - Instituto de Medicina Tropical - Universidade de São Paulo	Brazil-UK Centre for Arbovirus Discovery Diagnosis Genomics et al
Brazil/MG-00301/2020	EPI_ISL_623104	2020-03-18	Simile Medicina Diagnóstica	Bioinformatics Laboratory / LNCC	Carolina M Voloch et al
Brazil/MG-0258/2020	EPI_ISL_470589	2020-04-13	Simile	Bioinformatics Laboratory / LNCC	Alexandra Gerber et al
Brazil/MG-CV9/2020	EPI_ISL_429672	2020-03-13	Central Public Health Laboratory/Octávio Magalhães Institute (IOM) from the Ezequiel Dias Foundation (FUNED)	Instituto Octávio Magalhães / Fundação Ezequiel Dias (IOM/Funed)	Talita Adelino et al
Brazil/MG-L2-MG21/2020	EPI_ISL_904025	2020-04-15	DB Diagnosticos do Brasil	Laboratório de Parasitologia Médica - Instituto de Medicina Tropical - Universidade de São Paulo	Brazil-UK Centre for Arbovirus Discovery Diagnosis Genomics et al
Brazil/MG-L2-MG54/2020	EPI_ISL_904029	2020-05-24	DB Diagnosticos do Brasil	Laboratório de Parasitologia Médica - Instituto de Medicina Tropical - Universidade de São Paulo	Brazil-UK Centre for Arbovirus Discovery Diagnosis Genomics et al
Brazil/MG-L45-CD1172/2020	EPI_ISL_672679	2020-05-18	DB Diagnosticos do Brasil	Laboratório de Parasitologia Médica - Instituto de Medicina Tropical - Universidade de São Paulo	Brazil-UK Centre for Arbovirus Discovery Diagnosis Genomics et al
Brazil/MS-1254/2020	EPI_ISL_1040831	2020-10-02	LACEN do Mato Grosso do Sul	Instituto Adolfo Lutz, Interdiciplinary Procedures Center, Strategic Laboratory	Claudio Tavares Sacchi et al
Brazil/MS-1258/2021	EPI_ISL_1040824	2021-01-17	LACEN do Mato Grosso do Sul	Instituto Adolfo Lutz, Interdiciplinary Procedures Center, Strategic Laboratory	Claudio Tavares Sacchi et al
Brazil/MS-1261/2020	EPI_ISL_1040835	2020-09-19	LACEN do Mato Grosso do Sul	Instituto Adolfo Lutz, Interdiciplinary Procedures Center, Strategic Laboratory	Claudio Tavares Sacchi et al
Brazil/MS-1262/2020	EPI_ISL_1040836	2020-09-18	LACEN do Mato Grosso do Sul	Instituto Adolfo Lutz, Interdiciplinary Procedures Center, Strategic Laboratory	Claudio Tavares Sacchi et al
Brazil/MS-1269/2020	EPI_ISL_1040843	2020-08-27	LACEN do Mato Grosso do Sul	Instituto Adolfo Lutz, Interdiciplinary Procedures Center, Strategic Laboratory	Claudio Tavares Sacchi et al
Brazil/MS-1272/2020	EPI_ISL_1040848	2020-07-31	LACEN do Mato Grosso do Sul	Instituto Adolfo Lutz, Interdiciplinary Procedures Center, Strategic Laboratory	Claudio Tavares Sacchi et al
Brazil/MS-1278/2020	EPI_ISL_1040851	2020-07-22	LACEN do Mato Grosso do Sul	Instituto Adolfo Lutz, Interdiciplinary Procedures Center, Strategic Laboratory	Claudio Tavares Sacchi et al
Brazil/MT-0225/2020	EPI_ISL_470599	2020-03-19	Hermes Pardini	Bioinformatics Laboratory / LNCC	Alexandra Gerber et al
Brazil/PA-IEC-176581/2020	EPI_ISL_918514	2020-10-14	﻿Evandro Chagas Institute	﻿Evandro Chagas Institute	Santos et al
Brazil/PA-IEC-176890/2020	EPI_ISL_918516	2020-11-23	LACEN - Laboratório Central de Saúde Pública do Para	﻿Evandro Chagas Institute	Santos et al
Brazil/PA-IEC-176894/2020	EPI_ISL_918517	2020-11-10	LACEN - Laboratório Central de Saúde Pública do Para	﻿Evandro Chagas Institute	Santos et al
Brazil/PA-IEC-176946/2020	EPI_ISL_918518	2020-12-15	﻿Evandro Chagas Institute	﻿Evandro Chagas Institute	Santos et al
Brazil/PA-IEC-176950/2020	EPI_ISL_918519	2020-12-15	﻿Evandro Chagas Institute	﻿Evandro Chagas Institute	Santos et al
Brazil/PA-IEC-176952/2020	EPI_ISL_918520	2020-12-15	﻿Evandro Chagas Institute	﻿Evandro Chagas Institute	Santos et al
Brazil/PA-IEC-177009/2020	EPI_ISL_918521	2020-12-21	﻿Evandro Chagas Institute	﻿Evandro Chagas Institute	Santos et al
Brazil/PA-IEC-177041/2020	EPI_ISL_918522	2020-12-25	LACEN - Laboratório Central de Saúde Pública do Para	﻿Evandro Chagas Institute	Santos et al
Brazil/PA-IEC-177042/2020	EPI_ISL_918523	2020-11-29	LACEN - Laboratório Central de Saúde Pública do Para	﻿Evandro Chagas Institute	Santos et al
Brazil/PA-IEC-177044/2020	EPI_ISL_918524	2020-12-09	LACEN - Laboratório Central de Saúde Pública do Para	﻿Evandro Chagas Institute	Santos et al
Brazil/PA-IEC-177045/2020	EPI_ISL_918525	2020-12-09	LACEN - Laboratório Central de Saúde Pública do Para	﻿Evandro Chagas Institute	Santos et al
Brazil/PA-IEC-177046/2020	EPI_ISL_918526	2020-12-06	LACEN - Laboratório Central de Saúde Pública do Para	﻿Evandro Chagas Institute	Santos et al
Brazil/PA-IEC-177047/2020	EPI_ISL_918527	2020-12-07	LACEN - Laboratório Central de Saúde Pública do Para	﻿Evandro Chagas Institute	Santos et al
Brazil/PA-IEC-177048/2020	EPI_ISL_918528	2020-12-07	LACEN - Laboratório Central de Saúde Pública do Para	﻿Evandro Chagas Institute	Santos et al
Brazil/PA-IEC-177049/2020	EPI_ISL_918529	2020-12-19	LACEN - Laboratório Central de Saúde Pública do Para	﻿Evandro Chagas Institute	Santos et al
Brazil/PA-IEC-177050/2020	EPI_ISL_918530	2020-12-19	LACEN - Laboratório Central de Saúde Pública do Para	﻿Evandro Chagas Institute	Santos et al
Brazil/PA-IEC-177356/2021	EPI_ISL_918545	2021-01-06	LACEN - Laboratório Central de Saúde Pública do Para	﻿Evandro Chagas Institute	Santos et al
Brazil/PA-IEC-177357/2021	EPI_ISL_918546	2021-01-05	LACEN - Laboratório Central de Saúde Pública do Para	﻿Evandro Chagas Institute	Santos et al
Brazil/PA-IEC-177358/2021	EPI_ISL_918547	2021-01-06	LACEN - Laboratório Central de Saúde Pública do Para	﻿Evandro Chagas Institute	Santos et al
Brazil/PA-IEC-177362/2021	EPI_ISL_918548	2021-01-07	LACEN - Laboratório Central de Saúde Pública do Para	﻿Evandro Chagas Institute	Santos et al
Brazil/PA-IEC-177363/2021	EPI_ISL_918549	2021-01-05	LACEN - Laboratório Central de Saúde Pública do Para	﻿Evandro Chagas Institute	Santos et al
Brazil/PA-IEC-177365/2021	EPI_ISL_904120	2021-01-10	LACEN - Laboratório Central de Saúde Pública do Pará	﻿Evandro Chagas Institute	Santos et al
Brazil/PA-IEC-177366/2021	EPI_ISL_904121	2021-01-08	LACEN - Laboratório Central de Saúde Pública do Pará	﻿Evandro Chagas Institute	Santos et al
Brazil/PA-IEC-177368/2021	EPI_ISL_918550	2021-01-11	LACEN - Laboratório Central de Saúde Pública do Para	﻿Evandro Chagas Institute	Santos et al
Brazil/PA-IEC-177383/2020	EPI_ISL_918552	2020-12-04	LACEN - Laboratório Central de Saúde Pública do Para	﻿Evandro Chagas Institute	Santos et al
Brazil/PA-IEC173002/2020	EPI_ISL_848597	2020-03-23	﻿Evandro Chagas Institute	﻿Evandro Chagas Institute	Santos et al
Brazil/PA-IEC173152/2020	EPI_ISL_848614	2020-06-01	﻿Evandro Chagas Institute	﻿Evandro Chagas Institute	Santos et al
Brazil/PA-IEC173157/2020	EPI_ISL_848561	2020-07-13	﻿Evandro Chagas Institute	﻿Evandro Chagas Institute	Santos et al
Brazil/PA-IEC176228/2020	EPI_ISL_848608	2020-08-11	﻿Evandro Chagas Institute	﻿Evandro Chagas Institute	Santos et al
Brazil/PA-IEC176486/2020	EPI_ISL_848555	2020-10-15	﻿Evandro Chagas Institute	﻿Evandro Chagas Institute	Santos et al
Brazil/PA-IEC176564/2020	EPI_ISL_848607	2020-10-16	﻿Evandro Chagas Institute	﻿Evandro Chagas Institute	Santos et al
Brazil/PA-IEC176585/2020	EPI_ISL_848560	2020-10-19	﻿Evandro Chagas Institute	﻿Evandro Chagas Institute	Santos et al
Brazil/PA-IEC176597/2020	EPI_ISL_848558	2020-10-21	﻿Evandro Chagas Institute	﻿Evandro Chagas Institute	Santos et al
Brazil/PA-IEC176614/2020	EPI_ISL_848606	2020-10-23	﻿Evandro Chagas Institute	﻿Evandro Chagas Institute	Santos et al
Brazil/PA-IEC176740/2020	EPI_ISL_848557	2020-11-03	﻿Evandro Chagas Institute	﻿Evandro Chagas Institute	Santos et al
Brazil/PB-16521/2020	EPI_ISL_792563	2020-05-25	LACEN-PB	Laboratory of Respiratory Viruses and Measles, Oswaldo Cruz Institute, FIOCRUZ	Paola Resende et al
Brazil/PB-16522/2020	EPI_ISL_792564	2020-05-25	LACEN-PB	Laboratory of Respiratory Viruses and Measles, Oswaldo Cruz Institute, FIOCRUZ	Paola Resende et al
Brazil/PB-16523/2020	EPI_ISL_792565	2020-05-27	LACEN-PB	Laboratory of Respiratory Viruses and Measles, Oswaldo Cruz Institute, FIOCRUZ	Paola Resende et al
Brazil/PB-16526/2020	EPI_ISL_792568	2020-06-26	LACEN-PB	Laboratory of Respiratory Viruses and Measles, Oswaldo Cruz Institute, FIOCRUZ	Paola Resende et al
Brazil/PB-16599/2020	EPI_ISL_792589	2020-04-23	LACEN-PB	Laboratory of Respiratory Viruses and Measles, Oswaldo Cruz Institute, FIOCRUZ	Paola Resende et al
Brazil/PB-16606/2020	EPI_ISL_792593	2020-05-21	LACEN-PB	Laboratory of Respiratory Viruses and Measles, Oswaldo Cruz Institute, FIOCRUZ	Paola Resende et al
Brazil/PB-16610/2020	EPI_ISL_792594	2020-05-19	LACEN-PB	Laboratory of Respiratory Viruses and Measles, Oswaldo Cruz Institute, FIOCRUZ	Paola Resende et al
Brazil/PB-16615/2020	EPI_ISL_792595	2020-07-01	LACEN-PB	Laboratory of Respiratory Viruses and Measles, Oswaldo Cruz Institute, FIOCRUZ	Paola Resende et al
Brazil/PB-16616/2020	EPI_ISL_792596	2020-07-01	LACEN-PB	Laboratory of Respiratory Viruses and Measles, Oswaldo Cruz Institute, FIOCRUZ	Paola Resende et al
Brazil/PB-29601/2020	EPI_ISL_792600	2020-11-04	LACEN-PB	Laboratory of Respiratory Viruses and Measles, Oswaldo Cruz Institute, FIOCRUZ	Paola Resende et al
Brazil/PB-29602/2020	EPI_ISL_792601	2020-11-04	LACEN-PB	Laboratory of Respiratory Viruses and Measles, Oswaldo Cruz Institute, FIOCRUZ	Paola Resende et al
Brazil/PB-29604/2020	EPI_ISL_792602	2020-09-28	LACEN-PB	Laboratory of Respiratory Viruses and Measles, Oswaldo Cruz Institute, FIOCRUZ	Paola Resende et al
Brazil/PB-29608/2020	EPI_ISL_792603	2020-11-27	LACEN-PB	Laboratory of Respiratory Viruses and Measles, Oswaldo Cruz Institute, FIOCRUZ	Paola Resende et al
Brazil/PB-29617/2020	EPI_ISL_792608	2020-08-19	LACEN-PB	Laboratory of Respiratory Viruses and Measles, Oswaldo Cruz Institute, FIOCRUZ	Paola Resende et al
Brazil/PB-29619/2020	EPI_ISL_792610	2020-08-20	LACEN-PB	Laboratory of Respiratory Viruses and Measles, Oswaldo Cruz Institute, FIOCRUZ	Paola Resende et al
Brazil/PB-29629/2020	EPI_ISL_792619	2020-09-24	LACEN-PB	Laboratory of Respiratory Viruses and Measles, Oswaldo Cruz Institute, FIOCRUZ	Paola Resende et al
Brazil/PB-29631/2020	EPI_ISL_792621	2020-09-30	LACEN-PB	Laboratory of Respiratory Viruses and Measles, Oswaldo Cruz Institute, FIOCRUZ	Paola Resende et al
Brazil/PB-29632/2020	EPI_ISL_792622	2020-10-08	LACEN-PB	Laboratory of Respiratory Viruses and Measles, Oswaldo Cruz Institute, FIOCRUZ	Paola Resende et al
Brazil/PB-29637/2020	EPI_ISL_792627	2020-11-03	LACEN-PB	Laboratory of Respiratory Viruses and Measles, Oswaldo Cruz Institute, FIOCRUZ	Paola Resende et al
Brazil/PB-29638/2020	EPI_ISL_792628	2020-11-04	LACEN-PB	Laboratory of Respiratory Viruses and Measles, Oswaldo Cruz Institute, FIOCRUZ	Paola Resende et al
Brazil/PB-29639/2020	EPI_ISL_792629	2020-11-04	LACEN-PB	Laboratory of Respiratory Viruses and Measles, Oswaldo Cruz Institute, FIOCRUZ	Paola Resende et al
Brazil/PB-29640/2020	EPI_ISL_792630	2020-11-06	LACEN-PB	Laboratory of Respiratory Viruses and Measles, Oswaldo Cruz Institute, FIOCRUZ	Paola Resende et al
Brazil/PB-29644/2020	EPI_ISL_792632	2020-11-09	LACEN-PB	Laboratory of Respiratory Viruses and Measles, Oswaldo Cruz Institute, FIOCRUZ	Paola Resende et al
Brazil/PB-29646/2020	EPI_ISL_792634	2020-11-10	LACEN-PB	Laboratory of Respiratory Viruses and Measles, Oswaldo Cruz Institute, FIOCRUZ	Paola Resende et al
Brazil/PB-29647/2020	EPI_ISL_792635	2020-11-10	LACEN-PB	Laboratory of Respiratory Viruses and Measles, Oswaldo Cruz Institute, FIOCRUZ	Paola Resende et al
Brazil/PB-29649/2020	EPI_ISL_792636	2020-11-10	LACEN-PB	Laboratory of Respiratory Viruses and Measles, Oswaldo Cruz Institute, FIOCRUZ	Paola Resende et al
Brazil/PB-29650/2020	EPI_ISL_792637	2020-11-10	LACEN-PB	Laboratory of Respiratory Viruses and Measles, Oswaldo Cruz Institute, FIOCRUZ	Paola Resende et al
Brazil/PB-29651/2020	EPI_ISL_792638	2020-11-11	LACEN-PB	Laboratory of Respiratory Viruses and Measles, Oswaldo Cruz Institute, FIOCRUZ	Paola Resende et al
Brazil/PB-IEC161853/2020	EPI_ISL_524801	2020-03-19	﻿Evandro Chagas Institute	﻿Evandro Chagas Institute	Santos et al
Brazil/PB-IEC177532/2020	EPI_ISL_1086377	2020-12-15	LACEN - Laboratório Central de Saúde Pública do Paraiba	﻿Evandro Chagas Institute	Santos et al
Brazil/PE-IAM1264/2020	EPI_ISL_572385	2020-05-10	LACEN/PE	WallauLab, Aggeu Magalhaes Institute	Marcelo Henrique Santos Paiva et al
Brazil/PE-IAM384/2020	EPI_ISL_572336	2020-04-20	LACEN/PE	WallauLab, Aggeu Magalhaes Institute	Marcelo Henrique Santos Paiva et al
Brazil/PI-0239/2020	EPI_ISL_470613	2020-03-19	Hermes Pardini	Bioinformatics Laboratory / LNCC	Alexandra Gerber et al
Brazil/PI-1055/2021	EPI_ISL_940613	2021-01-19	LACEN-PI DR. Costa Alvarenga	Instituto Adolfo Lutz, Interdiciplinary Procedures Center, Strategic Laboratory	Claudio Tavares Sacchi et al
Brazil/PR-0241/2020	EPI_ISL_470614	2020-04-02	Hermes Pardini	Bioinformatics Laboratory / LNCC	Alexandra Gerber et al
Brazil/PR-28602/2020	EPI_ISL_792646	2020-11-03	LACEN-PR	Laboratory of Respiratory Viruses and Measles, Oswaldo Cruz Institute, FIOCRUZ	Paola Resende et al
Brazil/PR-28604/2020	EPI_ISL_792648	2020-11-12	LACEN-PR	Laboratory of Respiratory Viruses and Measles, Oswaldo Cruz Institute, FIOCRUZ	Paola Resende et al
Brazil/PR-28606/2020	EPI_ISL_792650	2020-11-23	LACEN-PR	Laboratory of Respiratory Viruses and Measles, Oswaldo Cruz Institute, FIOCRUZ	Paola Resende et al
Brazil/PR-28607/2020	EPI_ISL_792651	2020-11-23	LACEN-PR	Laboratory of Respiratory Viruses and Measles, Oswaldo Cruz Institute, FIOCRUZ	Paola Resende et al
Brazil/PR-28608/2020	EPI_ISL_792652	2020-11-25	LACEN-PR	Laboratory of Respiratory Viruses and Measles, Oswaldo Cruz Institute, FIOCRUZ	Paola Resende et al
Brazil/PR-L30-CD764/2020	EPI_ISL_722149	2020-04-15	DB Diagnosticos do Brasil	Laboratório de Parasitologia Médica - Instituto de Medicina Tropical - Universidade de São Paulo	Brazil-UK Centre for Arbovirus Discovery Diagnosis Genomics et al
Brazil/PR-L94-CD2718/2021	EPI_ISL_1009675	2021-01-07	Diagnósticos da América - DASA	Instituto de Medicina Tropical de Sao Paulo	Brazil-UK Centre for Arbovirus Discovery Diagnosis Genomics et al
Brazil/PR-LRV-01/2020	EPI_ISL_510535	2020-05-08	Molecular Virology, Instituto Carlos Chagas / Fiocruz Paraná	Universidade Federal do Parana (UFPR)	Suzukawa et al
Brazil/RJ-00432/2020	EPI_ISL_717831	2020-10-30	Laboratorio de Virologia Molecular / UFRJ	Bioinformatics Laboratory / LNCC	Carolina M Voloch et al
Brazil/RJ-00433/2020	EPI_ISL_717791	2020-11-04	Laboratorio de Virologia Molecular / UFRJ	Bioinformatics Laboratory / LNCC	Carolina M Voloch et al
Brazil/RJ-00452/2020	EPI_ISL_717847	2020-06-01	Laboratorio de Virologia Molecular / UFRJ	Bioinformatics Laboratory / LNCC	Carolina M Voloch et al
Brazil/RJ-00453/2020	EPI_ISL_717848	2020-06-01	Laboratorio de Virologia Molecular / UFRJ	Bioinformatics Laboratory / LNCC	Carolina M Voloch et al
Brazil/RJ-00462/2020	EPI_ISL_717857	2020-07-02	Laboratorio de Virologia Molecular / UFRJ	Bioinformatics Laboratory / LNCC	Carolina M Voloch et al
Brazil/RJ-00470/2020	EPI_ISL_717865	2020-08-03	Laboratorio de Virologia Molecular / UFRJ	Bioinformatics Laboratory / LNCC	Carolina M Voloch et al
Brazil/RJ-00473/2020	EPI_ISL_717868	2020-08-05	Laboratorio de Virologia Molecular / UFRJ	Bioinformatics Laboratory / LNCC	Carolina M Voloch et al
Brazil/RJ-00474/2020	EPI_ISL_717869	2020-09-03	Laboratorio de Virologia Molecular / UFRJ	Bioinformatics Laboratory / LNCC	Carolina M Voloch et al
Brazil/RJ-00475/2020	EPI_ISL_717870	2020-09-04	Laboratorio de Virologia Molecular / UFRJ	Bioinformatics Laboratory / LNCC	Carolina M Voloch et al
Brazil/RJ-00483/2020	EPI_ISL_717877	2020-10-26	Laboratorio de Virologia Molecular / UFRJ	Bioinformatics Laboratory / LNCC	Carolina M Voloch et al
Brazil/RJ-00484/2020	EPI_ISL_717878	2020-10-26	Laboratorio de Virologia Molecular / UFRJ	Bioinformatics Laboratory / LNCC	Carolina M Voloch et al
Brazil/RJ-00493/2020	EPI_ISL_717887	2020-10-29	Laboratorio de Virologia Molecular / UFRJ	Bioinformatics Laboratory / LNCC	Carolina M Voloch et al
Brazil/RJ-00494/2020	EPI_ISL_717888	2020-10-29	Laboratorio de Virologia Molecular / UFRJ	Bioinformatics Laboratory / LNCC	Carolina M Voloch et al
Brazil/RJ-00495/2020	EPI_ISL_717889	2020-10-30	Laboratorio de Virologia Molecular / UFRJ	Bioinformatics Laboratory / LNCC	Carolina M Voloch et al
Brazil/RJ-00496/2020	EPI_ISL_717890	2020-11-03	Laboratorio de Virologia Molecular / UFRJ	Bioinformatics Laboratory / LNCC	Carolina M Voloch et al
Brazil/RJ-00497/2020	EPI_ISL_717891	2020-11-03	Laboratorio de Virologia Molecular / UFRJ	Bioinformatics Laboratory / LNCC	Carolina M Voloch et al
Brazil/RJ-00498/2020	EPI_ISL_717892	2020-11-03	Laboratorio de Virologia Molecular / UFRJ	Bioinformatics Laboratory / LNCC	Carolina M Voloch et al
Brazil/RJ-00499/2020	EPI_ISL_717893	2020-11-04	Laboratorio de Virologia Molecular / UFRJ	Bioinformatics Laboratory / LNCC	Carolina M Voloch et al
Brazil/RJ-00500/2020	EPI_ISL_717894	2020-11-04	Laboratorio de Virologia Molecular / UFRJ	Bioinformatics Laboratory / LNCC	Carolina M Voloch et al
Brazil/RJ-00501/2020	EPI_ISL_717895	2020-11-04	Laboratorio de Virologia Molecular / UFRJ	Bioinformatics Laboratory / LNCC	Carolina M Voloch et al
Brazil/RJ-00502/2020	EPI_ISL_717896	2020-11-04	Laboratorio de Virologia Molecular / UFRJ	Bioinformatics Laboratory / LNCC	Carolina M Voloch et al
Brazil/RJ-00503/2020	EPI_ISL_717897	2020-11-04	Laboratorio de Virologia Molecular / UFRJ	Bioinformatics Laboratory / LNCC	Carolina M Voloch et al
Brazil/RJ-00504/2020	EPI_ISL_717898	2020-11-05	Laboratorio de Virologia Molecular / UFRJ	Bioinformatics Laboratory / LNCC	Carolina M Voloch et al
Brazil/RJ-00535/2020	EPI_ISL_717920	2020-10-29	Laboratorio de Virologia Molecular / UFRJ	Bioinformatics Laboratory / LNCC	Carolina M Voloch et al
Brazil/RJ-00537/2020	EPI_ISL_717922	2020-10-29	Laboratorio de Virologia Molecular / UFRJ	Bioinformatics Laboratory / LNCC	Carolina M Voloch et al
Brazil/RJ-00540/2020	EPI_ISL_717924	2020-10-29	Laboratorio de Virologia Molecular / UFRJ	Bioinformatics Laboratory / LNCC	Carolina M Voloch et al
Brazil/RJ-00542/2020	EPI_ISL_717926	2020-10-26	Laboratorio de Virologia Molecular / UFRJ	Bioinformatics Laboratory / LNCC	Carolina M Voloch et al
Brazil/RJ-00548/2020	EPI_ISL_717932	2020-10-29	Laboratorio de Virologia Molecular / UFRJ	Bioinformatics Laboratory / LNCC	Carolina M Voloch et al
Brazil/RJ-00549/2020	EPI_ISL_717933	2020-10-29	Laboratorio de Virologia Molecular / UFRJ	Bioinformatics Laboratory / LNCC	Carolina M Voloch et al
Brazil/RJ-00550/2020	EPI_ISL_717934	2020-10-29	Laboratorio de Virologia Molecular / UFRJ	Bioinformatics Laboratory / LNCC	Carolina M Voloch et al
Brazil/RJ-00551/2020	EPI_ISL_717935	2020-10-29	Laboratorio de Virologia Molecular / UFRJ	Bioinformatics Laboratory / LNCC	Carolina M Voloch et al
Brazil/RJ-00552/2020	EPI_ISL_717936	2020-10-29	Laboratorio de Virologia Molecular / UFRJ	Bioinformatics Laboratory / LNCC	Carolina M Voloch et al
Brazil/RJ-00553/2020	EPI_ISL_717937	2020-10-29	Laboratorio de Virologia Molecular / UFRJ	Bioinformatics Laboratory / LNCC	Carolina M Voloch et al
Brazil/RJ-00554/2020	EPI_ISL_717938	2020-10-29	Laboratorio de Virologia Molecular / UFRJ	Bioinformatics Laboratory / LNCC	Carolina M Voloch et al
Brazil/RJ-00555/2020	EPI_ISL_717939	2020-10-29	Laboratorio de Virologia Molecular / UFRJ	Bioinformatics Laboratory / LNCC	Carolina M Voloch et al
Brazil/RJ-00556/2020	EPI_ISL_717940	2020-10-30	Laboratorio de Virologia Molecular / UFRJ	Bioinformatics Laboratory / LNCC	Carolina M Voloch et al
Brazil/RJ-00557/2020	EPI_ISL_717941	2020-10-30	Laboratorio de Virologia Molecular / UFRJ	Bioinformatics Laboratory / LNCC	Carolina M Voloch et al
Brazil/RJ-00558/2020	EPI_ISL_717942	2020-11-03	Laboratorio de Virologia Molecular / UFRJ	Bioinformatics Laboratory / LNCC	Carolina M Voloch et al
Brazil/RJ-00559/2020	EPI_ISL_717943	2020-11-03	Laboratorio de Virologia Molecular / UFRJ	Bioinformatics Laboratory / LNCC	Carolina M Voloch et al
Brazil/RJ-00560/2020	EPI_ISL_717944	2020-11-03	Laboratorio de Virologia Molecular / UFRJ	Bioinformatics Laboratory / LNCC	Carolina M Voloch et al
Brazil/RJ-00561/2020	EPI_ISL_717945	2020-11-03	Laboratorio de Virologia Molecular / UFRJ	Bioinformatics Laboratory / LNCC	Carolina M Voloch et al
Brazil/RJ-00562/2020	EPI_ISL_717946	2020-11-03	Laboratorio de Virologia Molecular / UFRJ	Bioinformatics Laboratory / LNCC	Carolina M Voloch et al
Brazil/RJ-00563/2020	EPI_ISL_717947	2020-11-03	Laboratorio de Virologia Molecular / UFRJ	Bioinformatics Laboratory / LNCC	Carolina M Voloch et al
Brazil/RJ-00564/2020	EPI_ISL_717948	2020-11-03	Laboratorio de Virologia Molecular / UFRJ	Bioinformatics Laboratory / LNCC	Carolina M Voloch et al
Brazil/RJ-00565/2020	EPI_ISL_717949	2020-11-03	Laboratorio de Virologia Molecular / UFRJ	Bioinformatics Laboratory / LNCC	Carolina M Voloch et al
Brazil/RJ-00566/2020	EPI_ISL_717950	2020-11-03	Laboratorio de Virologia Molecular / UFRJ	Bioinformatics Laboratory / LNCC	Carolina M Voloch et al
Brazil/RJ-00567/2020	EPI_ISL_717951	2020-11-04	Laboratorio de Virologia Molecular / UFRJ	Bioinformatics Laboratory / LNCC	Carolina M Voloch et al
Brazil/RJ-00568/2020	EPI_ISL_717952	2020-11-04	Laboratorio de Virologia Molecular / UFRJ	Bioinformatics Laboratory / LNCC	Carolina M Voloch et al
Brazil/RJ-00569/2020	EPI_ISL_717953	2020-11-04	Laboratorio de Virologia Molecular / UFRJ	Bioinformatics Laboratory / LNCC	Carolina M Voloch et al
Brazil/RJ-00570/2020	EPI_ISL_717954	2020-11-04	Laboratorio de Virologia Molecular / UFRJ	Bioinformatics Laboratory / LNCC	Carolina M Voloch et al
Brazil/RJ-00571/2020	EPI_ISL_717955	2020-11-05	Laboratorio de Virologia Molecular / UFRJ	Bioinformatics Laboratory / LNCC	Carolina M Voloch et al
Brazil/RJ-00572/2020	EPI_ISL_717956	2020-11-05	Laboratorio de Virologia Molecular / UFRJ	Bioinformatics Laboratory / LNCC	Carolina M Voloch et al
Brazil/RJ-00573/2020	EPI_ISL_717957	2020-11-05	Laboratorio de Virologia Molecular / UFRJ	Bioinformatics Laboratory / LNCC	Carolina M Voloch et al
Brazil/RJ-00575/2020	EPI_ISL_717959	2020-08-03	Laboratorio de Virologia Molecular / UFRJ	Bioinformatics Laboratory / LNCC	Carolina M Voloch et al
Brazil/RJ-00577/2020	EPI_ISL_717961	2020-11-05	Laboratorio de Virologia Molecular / UFRJ	Bioinformatics Laboratory / LNCC	Carolina M Voloch et al
Brazil/RJ-2033/2020	EPI_ISL_456100	2020-04-15	Laboratory of Respiratory Viruses and Measles, Oswaldo Cruz Institute, FIOCRUZ	Laboratory of Respiratory Viruses and Measles, Oswaldo Cruz Institute, FIOCRUZ	Paola Resende et al
Brazil/RJ-9055PL03/2020	EPI_ISL_1023786	2020-08-10	Centro de Desenvolvimento Tecnológico em Saúde - CDTS	Centro de Desenvolvimento Tecnológico em Saúde - CDTS	Souza et al
Brazil/RJ-UFRJ-58271/2020	EPI_ISL_492048	2020-06-01	Instituto de Biologia do Exército	Laboratório Metabolismo Macromolecular FirminoTorres de Castro, Instituto de Biofísica Carlos Chagas Filho, Universidade Federal do Rio de Janeiro	Bianca Catarina Azevedo Cabral et al
Brazil/RN-IEC-162277/2020	EPI_ISL_524798	2020-03-14	﻿Evandro Chagas Institute	﻿Evandro Chagas Institute	Santos et al
Brazil/RN-IEC177497/2020	EPI_ISL_1086375	2020-12-28	LACEN - Laboratório Central de Saúde Pública do Rio Grande do Norte	﻿Evandro Chagas Institute	Santos et al
Brazil/RN-L19-CD401/2020	EPI_ISL_476326	2020-04-01	DB Diagnósticos do Brasil	Instituto de Medicina Tropical da Univesidade de São Paulo	Samples: Nelson Gaburo Jr et al
Brazil/RO-08/2020	EPI_ISL_514138	2020-06-05	Rondônia Central Public Health Laboratory (LACEN/RO), vinculated to State Health Secretariat of Rondônia (SESAU/RO)	Molecular Virology Laboratory of Oswaldo Cruz Foundation of Rondônia	Luan Felipo Botelho-Souza et al
Brazil/RR-1079/2021	EPI_ISL_940630	2021-01-25	Hospital Geral de Sao Paulo	Instituto Adolfo Lutz, Interdiciplinary Procedures Center, Strategic Laboratory	Claudio Tavares Sacchi et al
Brazil/RR-1081/2021	EPI_ISL_943967	2021-01-25	Hospital Geral de Sao Paulo	Instituto Adolfo Lutz, Interdiciplinary Procedures Center, Strategic Laboratory	Claudio Tavares Sacchi et al
Brazil/RR-1083/2021	EPI_ISL_943968	2021-01-25	Hospital Geral de Sao Paulo	Instituto Adolfo Lutz, Interdiciplinary Procedures Center, Strategic Laboratory	Claudio Tavares Sacchi et al
Brazil/RR-1084/2021	EPI_ISL_943969	2021-01-25	Hospital Geral de Sao Paulo	Instituto Adolfo Lutz, Interdiciplinary Procedures Center, Strategic Laboratory	Claudio Tavares Sacchi et al
Brazil/RR-1085/2021	EPI_ISL_943970	2021-01-25	Hospital Geral de Sao Paulo	Instituto Adolfo Lutz, Interdiciplinary Procedures Center, Strategic Laboratory	Claudio Tavares Sacchi et al
Brazil/RR-1087/2021	EPI_ISL_943971	2021-01-25	Hospital Geral de Sao Paulo	Instituto Adolfo Lutz, Interdiciplinary Procedures Center, Strategic Laboratory	Claudio Tavares Sacchi et al
Brazil/RR-IEC-176346/2020	EPI_ISL_918513	2020-06-01	LACEN - Laboratório Central de Saúde Pública do Roraima	﻿Evandro Chagas Institute	Santos et al
Brazil/RR-IEC176343/2020	EPI_ISL_848586	2020-04-28	﻿Evandro Chagas Institute	﻿Evandro Chagas Institute	Santos et al
Brazil/RS-00601/2020	EPI_ISL_779155	2020-11-23	Laboratório de Microbiologia Molecular - Universidade FEEVALE	Bioinformatics Laboratory / LNCC	Felipe Benites et al
Brazil/RS-00604/2020	EPI_ISL_770556	2020-11-23	Laboratório de Microbiologia Molecular - Universidade FEEVALE	Bioinformatics Laboratory / LNCC	Felipe Benites et al
Brazil/RS-00605/2020	EPI_ISL_770557	2020-11-24	Laboratório de Microbiologia Molecular - Universidade FEEVALE	Bioinformatics Laboratory / LNCC	Felipe Benites et al
Brazil/RS-00607/2020	EPI_ISL_770559	2020-11-24	Laboratório de Microbiologia Molecular - Universidade FEEVALE	Bioinformatics Laboratory / LNCC	Felipe Benites et al
Brazil/RS-00608/2020	EPI_ISL_770560	2020-11-24	Laboratório de Microbiologia Molecular - Universidade FEEVALE	Bioinformatics Laboratory / LNCC	Felipe Benites et al
Brazil/RS-00609/2020	EPI_ISL_770561	2020-11-24	Laboratório de Microbiologia Molecular - Universidade FEEVALE	Bioinformatics Laboratory / LNCC	Felipe Benites et al
Brazil/RS-00611/2020	EPI_ISL_770563	2020-11-24	Laboratório de Microbiologia Molecular - Universidade FEEVALE	Bioinformatics Laboratory / LNCC	Felipe Benites et al
Brazil/RS-00612/2020	EPI_ISL_770564	2020-11-24	Laboratório de Microbiologia Molecular - Universidade FEEVALE	Bioinformatics Laboratory / LNCC	Felipe Benites et al
Brazil/RS-00613/2020	EPI_ISL_770565	2020-11-25	Laboratório de Microbiologia Molecular - Universidade FEEVALE	Bioinformatics Laboratory / LNCC	Felipe Benites et al
Brazil/RS-00614/2020	EPI_ISL_770566	2020-11-24	Laboratório de Microbiologia Molecular - Universidade FEEVALE	Bioinformatics Laboratory / LNCC	Felipe Benites et al
Brazil/RS-00615/2020	EPI_ISL_770567	2020-11-25	Laboratório de Microbiologia Molecular - Universidade FEEVALE	Bioinformatics Laboratory / LNCC	Felipe Benites et al
Brazil/RS-00616/2020	EPI_ISL_770568	2020-11-25	Laboratório de Microbiologia Molecular - Universidade FEEVALE	Bioinformatics Laboratory / LNCC	Felipe Benites et al
Brazil/RS-00618/2020	EPI_ISL_770570	2020-11-24	Laboratório de Microbiologia Molecular - Universidade FEEVALE	Bioinformatics Laboratory / LNCC	Felipe Benites et al
Brazil/RS-00619/2020	EPI_ISL_770571	2020-11-25	Laboratório de Microbiologia Molecular - Universidade FEEVALE	Bioinformatics Laboratory / LNCC	Felipe Benites et al
Brazil/RS-00621/2020	EPI_ISL_779157	2020-11-24	Laboratório de Microbiologia Molecular - Universidade FEEVALE	Bioinformatics Laboratory / LNCC	Felipe Benites et al
Brazil/RS-00623/2020	EPI_ISL_770574	2020-11-23	Laboratório de Microbiologia Molecular - Universidade FEEVALE	Bioinformatics Laboratory / LNCC	Felipe Benites et al
Brazil/RS-00624/2020	EPI_ISL_779158	2020-11-24	Laboratório de Microbiologia Molecular - Universidade FEEVALE	Bioinformatics Laboratory / LNCC	Felipe Benites et al
Brazil/RS-00625/2020	EPI_ISL_770575	2020-11-23	Laboratório de Microbiologia Molecular - Universidade FEEVALE	Bioinformatics Laboratory / LNCC	Felipe Benites et al
Brazil/RS-00628/2020	EPI_ISL_770553	2020-11-24	Laboratório de Microbiologia Molecular - Universidade FEEVALE	Bioinformatics Laboratory / LNCC	Felipe Benites et al
Brazil/RS-00629/2020	EPI_ISL_770578	2020-11-24	Laboratório de Microbiologia Molecular - Universidade FEEVALE	Bioinformatics Laboratory / LNCC	Felipe Benites et al
Brazil/RS-00630/2020	EPI_ISL_770579	2020-11-25	Laboratório de Microbiologia Molecular - Universidade FEEVALE	Bioinformatics Laboratory / LNCC	Felipe Benites et al
Brazil/RS-00631/2020	EPI_ISL_779159	2020-11-25	Laboratório de Microbiologia Molecular - Universidade FEEVALE	Bioinformatics Laboratory / LNCC	Felipe Benites et al
Brazil/RS-00632/2020	EPI_ISL_770580	2020-11-25	Laboratório de Microbiologia Molecular - Universidade FEEVALE	Bioinformatics Laboratory / LNCC	Felipe Benites et al
Brazil/RS-00633/2020	EPI_ISL_770581	2020-11-24	Laboratório de Microbiologia Molecular - Universidade FEEVALE	Bioinformatics Laboratory / LNCC	Felipe Benites et al
Brazil/RS-00634/2020	EPI_ISL_770582	2020-11-24	Laboratório de Microbiologia Molecular - Universidade FEEVALE	Bioinformatics Laboratory / LNCC	Felipe Benites et al
Brazil/RS-00635/2020	EPI_ISL_770583	2020-11-25	Laboratório de Microbiologia Molecular - Universidade FEEVALE	Bioinformatics Laboratory / LNCC	Felipe Benites et al
Brazil/RS-00636/2020	EPI_ISL_770584	2020-11-24	Laboratório de Microbiologia Molecular - Universidade FEEVALE	Bioinformatics Laboratory / LNCC	Felipe Benites et al
Brazil/RS-00639/2020	EPI_ISL_770587	2020-11-25	Laboratório de Microbiologia Molecular - Universidade FEEVALE	Bioinformatics Laboratory / LNCC	Felipe Benites et al
Brazil/RS-00642/2020	EPI_ISL_770589	2020-11-25	Laboratório de Microbiologia Molecular - Universidade FEEVALE	Bioinformatics Laboratory / LNCC	Felipe Benites et al
Brazil/RS-00645/2020	EPI_ISL_770591	2020-11-25	Laboratório de Microbiologia Molecular - Universidade FEEVALE	Bioinformatics Laboratory / LNCC	Felipe Benites et al
Brazil/RS-00646/2020	EPI_ISL_770592	2020-11-25	Laboratório de Microbiologia Molecular - Universidade FEEVALE	Bioinformatics Laboratory / LNCC	Felipe Benites et al
Brazil/RS-00647/2020	EPI_ISL_770593	2020-11-25	Laboratório de Microbiologia Molecular - Universidade FEEVALE	Bioinformatics Laboratory / LNCC	Felipe Benites et al
Brazil/RS-00648/2020	EPI_ISL_770594	2020-11-25	Laboratório de Microbiologia Molecular - Universidade FEEVALE	Bioinformatics Laboratory / LNCC	Felipe Benites et al
Brazil/RS-00649/2020	EPI_ISL_770595	2020-11-25	Laboratório de Microbiologia Molecular - Universidade FEEVALE	Bioinformatics Laboratory / LNCC	Felipe Benites et al
Brazil/RS-00650/2020	EPI_ISL_770596	2020-11-25	Laboratório de Microbiologia Molecular - Universidade FEEVALE	Bioinformatics Laboratory / LNCC	Felipe Benites et al
Brazil/RS-00651/2020	EPI_ISL_770551	2020-11-25	Laboratório de Microbiologia Molecular - Universidade FEEVALE	Bioinformatics Laboratory / LNCC	Felipe Benites et al
Brazil/RS-00653/2020	EPI_ISL_770598	2020-11-24	Laboratório de Microbiologia Molecular - Universidade FEEVALE	Bioinformatics Laboratory / LNCC	Felipe Benites et al
Brazil/RS-00655/2020	EPI_ISL_770552	2020-11-25	Laboratório de Microbiologia Molecular - Universidade FEEVALE	Bioinformatics Laboratory / LNCC	Felipe Benites et al
Brazil/RS-00659/2020	EPI_ISL_770602	2020-11-26	Laboratório de Microbiologia Molecular - Universidade FEEVALE	Bioinformatics Laboratory / LNCC	Felipe Benites et al
Brazil/RS-00660/2020	EPI_ISL_770603	2020-11-26	Laboratório de Microbiologia Molecular - Universidade FEEVALE	Bioinformatics Laboratory / LNCC	Felipe Benites et al
Brazil/RS-00661/2020	EPI_ISL_770604	2020-11-26	Laboratório de Microbiologia Molecular - Universidade FEEVALE	Bioinformatics Laboratory / LNCC	Felipe Benites et al
Brazil/RS-00662/2020	EPI_ISL_770605	2020-11-26	Laboratório de Microbiologia Molecular - Universidade FEEVALE	Bioinformatics Laboratory / LNCC	Felipe Benites et al
Brazil/RS-00663/2020	EPI_ISL_770606	2020-11-26	Laboratório de Microbiologia Molecular - Universidade FEEVALE	Bioinformatics Laboratory / LNCC	Felipe Benites et al
Brazil/RS-00665/2020	EPI_ISL_770607	2020-11-26	Laboratório de Microbiologia Molecular - Universidade FEEVALE	Bioinformatics Laboratory / LNCC	Felipe Benites et al
Brazil/RS-00668/2020	EPI_ISL_770610	2020-11-26	Laboratório de Microbiologia Molecular - Universidade FEEVALE	Bioinformatics Laboratory / LNCC	Felipe Benites et al
Brazil/RS-00670/2020	EPI_ISL_770612	2020-11-26	Laboratório de Microbiologia Molecular - Universidade FEEVALE	Bioinformatics Laboratory / LNCC	Felipe Benites et al
Brazil/RS-00671/2020	EPI_ISL_779164	2020-11-26	Laboratório de Microbiologia Molecular - Universidade FEEVALE	Bioinformatics Laboratory / LNCC	Felipe Benites et al
Brazil/RS-00672/2020	EPI_ISL_770613	2020-11-27	Laboratório de Microbiologia Molecular - Universidade FEEVALE	Bioinformatics Laboratory / LNCC	Felipe Benites et al
Brazil/RS-00675/2020	EPI_ISL_770616	2020-11-27	Laboratório de Microbiologia Molecular - Universidade FEEVALE	Bioinformatics Laboratory / LNCC	Felipe Benites et al
Brazil/RS-00676/2020	EPI_ISL_770617	2020-11-26	Laboratório de Microbiologia Molecular - Universidade FEEVALE	Bioinformatics Laboratory / LNCC	Felipe Benites et al
Brazil/RS-00679/2020	EPI_ISL_770618	2020-11-27	Laboratório de Microbiologia Molecular - Universidade FEEVALE	Bioinformatics Laboratory / LNCC	Felipe Benites et al
Brazil/RS-00680/2020	EPI_ISL_770619	2020-11-27	Laboratório de Microbiologia Molecular - Universidade FEEVALE	Bioinformatics Laboratory / LNCC	Felipe Benites et al
Brazil/RS-00681/2020	EPI_ISL_770620	2020-11-27	Laboratório de Microbiologia Molecular - Universidade FEEVALE	Bioinformatics Laboratory / LNCC	Felipe Benites et al
Brazil/RS-00682/2020	EPI_ISL_770554	2020-11-27	Laboratório de Microbiologia Molecular - Universidade FEEVALE	Bioinformatics Laboratory / LNCC	Felipe Benites et al
Brazil/RS-00683/2020	EPI_ISL_770621	2020-11-27	Laboratório de Microbiologia Molecular - Universidade FEEVALE	Bioinformatics Laboratory / LNCC	Felipe Benites et al
Brazil/RS-00684/2020	EPI_ISL_770622	2020-11-27	Laboratório de Microbiologia Molecular - Universidade FEEVALE	Bioinformatics Laboratory / LNCC	Felipe Benites et al
Brazil/RS-00686/2020	EPI_ISL_770624	2020-11-27	Laboratório de Microbiologia Molecular - Universidade FEEVALE	Bioinformatics Laboratory / LNCC	Felipe Benites et al
Brazil/RS-00689/2020	EPI_ISL_770625	2020-11-27	Laboratório de Microbiologia Molecular - Universidade FEEVALE	Bioinformatics Laboratory / LNCC	Felipe Benites et al
Brazil/RS-00692/2020	EPI_ISL_770628	2020-11-28	Laboratório de Microbiologia Molecular - Universidade FEEVALE	Bioinformatics Laboratory / LNCC	Felipe Benites et al
Brazil/RS-00694/2020	EPI_ISL_770630	2020-11-30	Laboratório de Microbiologia Molecular - Universidade FEEVALE	Bioinformatics Laboratory / LNCC	Felipe Benites et al
Brazil/RS-12423/2020	EPI_ISL_943589	2020-05-18	Central Laboratory of Public Health of Rio Grande do Sul (Lacen-RS)	State Center for Health Surveillance of the Health Department of the State of Rio Grande do Sul (CEVS/SES-RS)	Aline Campos et al
Brazil/RS-13979/2020	EPI_ISL_831685	2020-07-06	Laboratório de Microbiologia Molecular - Universidade FEEVALE	Universidade Federal de Ciências da Saúde de Porto Alegre	Vinícius Bonetti Franceschi et al
Brazil/RS-15285/2020	EPI_ISL_729859	2020-08-14	Laboratorio Central de Saude Publica do Estado do Rio Grande do Sul (LACEN-RS)	Laboratory of Respiratory Viruses and Measles, Oswaldo Cruz Institute, FIOCRUZ	Paola Resende et al
Brazil/RS-24285/2020	EPI_ISL_831913	2020-08-24	Laboratório de Microbiologia Molecular - Universidade FEEVALE	Universidade Federal de Ciências da Saúde de Porto Alegre	Vinícius Bonetti Franceschi et al
Brazil/RS-2564/2020	EPI_ISL_729816	2020-04-03	Laboratorio Central de Saude Publica do Estado do Rio Grande do Sul (LACEN-RS)	Laboratory of Respiratory Viruses and Measles, Oswaldo Cruz Institute, FIOCRUZ	Paola Resende et al
Brazil/RS-31799/2020	EPI_ISL_832012	2020-10-13	Laboratório de Microbiologia Molecular - Universidade FEEVALE	Universidade Federal de Ciências da Saúde de Porto Alegre	Vinícius Bonetti Franceschi et al
Brazil/RS-31800/2020	EPI_ISL_832013	2020-10-13	Laboratório de Microbiologia Molecular - Universidade FEEVALE	Universidade Federal de Ciências da Saúde de Porto Alegre	Vinícius Bonetti Franceschi et al
Brazil/RS-32832/2020	EPI_ISL_943578	2020-07-21	Central Laboratory of Public Health of Rio Grande do Sul (Lacen-RS)	State Center for Health Surveillance of the Health Department of the State of Rio Grande do Sul (CEVS/SES-RS)	Aline Campos et al
Brazil/RS-38171/2020	EPI_ISL_942897	2020-08-06	Central Laboratory of Public Health of Rio Grande do Sul (Lacen-RS)	State Center for Health Surveillance of the Health Department of the State of Rio Grande do Sul (CEVS/SES-RS)	Barcellos R et al
Brazil/RS-6169/2020	EPI_ISL_729819	2020-03-12	Laboratorio Central de Saude Publica do Estado do Rio Grande do Sul (LACEN-RS)	Laboratory of Respiratory Viruses and Measles, Oswaldo Cruz Institute, FIOCRUZ	Paola Resende et al
Brazil/RS-6189/2020	EPI_ISL_729825	2020-05-10	Laboratorio Central de Saude Publica do Estado do Rio Grande do Sul (LACEN-RS)	Laboratory of Respiratory Viruses and Measles, Oswaldo Cruz Institute, FIOCRUZ	Paola Resende et al
Brazil/RS-6190/2020	EPI_ISL_729826	2020-05-11	Laboratorio Central de Saude Publica do Estado do Rio Grande do Sul (LACEN-RS)	Laboratory of Respiratory Viruses and Measles, Oswaldo Cruz Institute, FIOCRUZ	Paola Resende et al
Brazil/RS-6198/2020	EPI_ISL_729830	2020-05-14	Laboratorio Central de Saude Publica do Estado do Rio Grande do Sul (LACEN-RS)	Laboratory of Respiratory Viruses and Measles, Oswaldo Cruz Institute, FIOCRUZ	Paola Resende et al
Brazil/RS-6208/2020	EPI_ISL_729833	2020-05-19	Laboratorio Central de Saude Publica do Estado do Rio Grande do Sul (LACEN-RS)	Laboratory of Respiratory Viruses and Measles, Oswaldo Cruz Institute, FIOCRUZ	Paola Resende et al
Brazil/RS-6240/2020	EPI_ISL_729841	2020-06-01	Laboratorio Central de Saude Publica do Estado do Rio Grande do Sul (LACEN-RS)	Laboratory of Respiratory Viruses and Measles, Oswaldo Cruz Institute, FIOCRUZ	Paola Resende et al
Brazil/RS-82906/2020	EPI_ISL_943605	2020-11-18	Central Laboratory of Public Health of Rio Grande do Sul (Lacen-RS)	State Center for Health Surveillance of the Health Department of the State of Rio Grande do Sul (CEVS/SES-RS)	Aline Campos et al
Brazil/RS-82912/2020	EPI_ISL_943606	2020-11-18	Central Laboratory of Public Health of Rio Grande do Sul (Lacen-RS)	State Center for Health Surveillance of the Health Department of the State of Rio Grande do Sul (CEVS/SES-RS)	Aline Campos et al
Brazil/RS-82920/2020	EPI_ISL_943607	2020-11-20	Central Laboratory of Public Health of Rio Grande do Sul (Lacen-RS)	State Center for Health Surveillance of the Health Department of the State of Rio Grande do Sul (CEVS/SES-RS)	Aline Campos et al
Brazil/RS-82973/2020	EPI_ISL_943608	2020-11-18	Central Laboratory of Public Health of Rio Grande do Sul (Lacen-RS)	State Center for Health Surveillance of the Health Department of the State of Rio Grande do Sul (CEVS/SES-RS)	Aline Campos et al
Brazil/RS-83139/2020	EPI_ISL_943610	2020-11-18	Central Laboratory of Public Health of Rio Grande do Sul (Lacen-RS)	State Center for Health Surveillance of the Health Department of the State of Rio Grande do Sul (CEVS/SES-RS)	Aline Campos et al
Brazil/RS-83150/2020	EPI_ISL_943612	2020-11-19	Central Laboratory of Public Health of Rio Grande do Sul (Lacen-RS)	State Center for Health Surveillance of the Health Department of the State of Rio Grande do Sul (CEVS/SES-RS)	Aline Campos et al
Brazil/RS-83157/2020	EPI_ISL_943613	2020-11-20	Central Laboratory of Public Health of Rio Grande do Sul (Lacen-RS)	State Center for Health Surveillance of the Health Department of the State of Rio Grande do Sul (CEVS/SES-RS)	Aline Campos et al
Brazil/RS-83356/2020	EPI_ISL_943604	2020-11-20	Central Laboratory of Public Health of Rio Grande do Sul (Lacen-RS)	State Center for Health Surveillance of the Health Department of the State of Rio Grande do Sul (CEVS/SES-RS)	Aline Campos et al
Brazil/RS-8584/2021	EPI_ISL_983863	2021-02-01	Central Laboratory of Public Health of Rio Grande do Sul (Lacen-RS)	State Center for Health Surveillance of the Health Department of the State of Rio Grande do Sul (CEVS/SES-RS)	Aline Campos et al
Brazil/RS-8629/2021	EPI_ISL_983864	2021-02-02	Central Laboratory of Public Health of Rio Grande do Sul (Lacen-RS)	State Center for Health Surveillance of the Health Department of the State of Rio Grande do Sul (CEVS/SES-RS)	Aline Campos et al
Brazil/RS-8648/2021	EPI_ISL_983867	2021-02-01	Central Laboratory of Public Health of Rio Grande do Sul (Lacen-RS)	State Center for Health Surveillance of the Health Department of the State of Rio Grande do Sul (CEVS/SES-RS)	Aline Campos et al
Brazil/RS-8680/2021	EPI_ISL_983865	2021-02-01	Central Laboratory of Public Health of Rio Grande do Sul (Lacen-RS)	State Center for Health Surveillance of the Health Department of the State of Rio Grande do Sul (CEVS/SES-RS)	Aline Campos et al
Brazil/RS-9108/2021	EPI_ISL_984620	2021-02-03	Central Laboratory of Public Health of Rio Grande do Sul (Lacen-RS)	State Center for Health Surveillance of the Health Department of the State of Rio Grande do Sul (CEVS/SES-RS)	Aline Campos et al
Brazil/RS-9109/2021	EPI_ISL_984621	2021-02-03	Central Laboratory of Public Health of Rio Grande do Sul (Lacen-RS)	State Center for Health Surveillance of the Health Department of the State of Rio Grande do Sul (CEVS/SES-RS)	Aline Campos et al
Brazil/RS-9116/2021	EPI_ISL_984619	2021-02-03	Central Laboratory of Public Health of Rio Grande do Sul (Lacen-RS)	State Center for Health Surveillance of the Health Department of the State of Rio Grande do Sul (CEVS/SES-RS)	Aline Campos et al
Brazil/RS-L10-CD175/2020	EPI_ISL_476188	2020-03-19	DB Diagnósticos do Brasil	Instituto de Medicina Tropical da Univesidade de São Paulo	Samples: Nelson Gaburo Jr et al
Brazil/RS-L19-CD412/2020	EPI_ISL_476335	2020-04-02	DB Diagnósticos do Brasil	Instituto de Medicina Tropical da Univesidade de São Paulo	Samples: Nelson Gaburo Jr et al
Brazil/RS-L27-CD595/2020	EPI_ISL_672684	2020-04-07	DB Diagnosticos do Brasil	Laboratório de Parasitologia Médica - Instituto de Medicina Tropical - Universidade de São Paulo	Brazil-UK Centre for Arbovirus Discovery Diagnosis Genomics et al
Brazil/SC-0246/2020	EPI_ISL_470655	2020-04-03	Hermes Pardini	Bioinformatics Laboratory / LNCC	Alexandra Gerber et al
Brazil/SC-1326/2021	EPI_ISL_985318	2021-01-08	LACEN de Santa Catarina	Instituto Adolfo Lutz, Interdiciplinary Procedures Center, Strategic Laboratory	Claudio Tavares Sacchi et al
Brazil/SC-1327/2021	EPI_ISL_985319	2021-01-12	LACEN de Santa Catarina	Instituto Adolfo Lutz, Interdiciplinary Procedures Center, Strategic Laboratory	Claudio Tavares Sacchi et al
Brazil/SC-L16-CD350/2020	EPI_ISL_476292	2020-03-30	DB Diagnósticos do Brasil	Instituto de Medicina Tropical da Univesidade de São Paulo	Samples: Nelson Gaburo Jr et al
Brazil/SC-L19-CD399/2020	EPI_ISL_476324	2020-04-01	DB Diagnósticos do Brasil	Instituto de Medicina Tropical da Univesidade de São Paulo	Samples: Nelson Gaburo Jr et al
Brazil/SE-6536/2020	EPI_ISL_541376	2020-03-19	LACEN/SE	Laboratory of Respiratory Viruses and Measles, Oswaldo Cruz Institute, FIOCRUZ	Paola Resende et al
Brazil/SE-6568/2020	EPI_ISL_541387	2020-04-24	LACEN/SE	Laboratory of Respiratory Viruses and Measles, Oswaldo Cruz Institute, FIOCRUZ	Paola Resende et al
Brazil/SE-6606/2020	EPI_ISL_541394	2020-04-20	LACEN/SE	Laboratory of Respiratory Viruses and Measles, Oswaldo Cruz Institute, FIOCRUZ	Paola Resende et al
Brazil/SP-1002/2020	EPI_ISL_861680	2020-12-26	Hospital e Pronto Socorro Portinari	Instituto Adolfo Lutz, Interdiciplinary Procedures Center, Strategic Laboratory	Claudio Tavares Sacchi et al
Brazil/SP-1004/2020	EPI_ISL_861682	2020-12-20	UPA Vila Santa Catarina	Instituto Adolfo Lutz, Interdiciplinary Procedures Center, Strategic Laboratory	Claudio Tavares Sacchi et al
Brazil/SP-1005/2021	EPI_ISL_861683	2021-01-04	Complexo Hospitalar Padre Bento de Guarulhos	Instituto Adolfo Lutz, Interdiciplinary Procedures Center, Strategic Laboratory	Claudio Tavares Sacchi et al
Brazil/SP-1006/2021	EPI_ISL_861684	2021-01-02	Hospital Pronto Socorro Itaquera	Instituto Adolfo Lutz, Interdiciplinary Procedures Center, Strategic Laboratory	Claudio Tavares Sacchi et al
Brazil/SP-1007/2021	EPI_ISL_861685	2021-01-02	Hospital Pronto Socorro Itaquera	Instituto Adolfo Lutz, Interdiciplinary Procedures Center, Strategic Laboratory	Claudio Tavares Sacchi et al
Brazil/SP-1008/2021	EPI_ISL_882669	2021-01-11	UPA Vila Santa Catarina	Instituto Adolfo Lutz, Interdiciplinary Procedures Center, Strategic Laboratory	Claudio Tavares Sacchi et al
Brazil/SP-1009/2021	EPI_ISL_882666	2021-01-08	UMS de Juquitiba	Instituto Adolfo Lutz, Interdiciplinary Procedures Center, Strategic Laboratory	Claudio Tavares Sacchi et al
Brazil/SP-1010/2021	EPI_ISL_882668	2021-01-10	UMS de Juquitiba	Instituto Adolfo Lutz, Interdiciplinary Procedures Center, Strategic Laboratory	Claudio Tavares Sacchi et al
Brazil/SP-1011/2021	EPI_ISL_882665	2021-01-05	Unidade de Pronto Atendimento Dra Zilda Arns	Instituto Adolfo Lutz, Interdiciplinary Procedures Center, Strategic Laboratory	Claudio Tavares Sacchi et al
Brazil/SP-1012/2021	EPI_ISL_882670	2021-01-12	Hospital Samaritano Paulista	Instituto Adolfo Lutz, Interdiciplinary Procedures Center, Strategic Laboratory	Claudio Tavares Sacchi et al
Brazil/SP-1013/2021	EPI_ISL_882667	2021-01-08	Hospital de Clinicas Caieiras	Instituto Adolfo Lutz, Interdiciplinary Procedures Center, Strategic Laboratory	Claudio Tavares Sacchi et al
Brazil/SP-1014/2021	EPI_ISL_875689	2021-01-15	Hospital do Servidor Publico	Instituto Adolfo Lutz, Interdiciplinary Procedures Center, Strategic Laboratory	Claudio Tavares Sacchi et al
Brazil/SP-1017/2021	EPI_ISL_882671	2021-01-13	Hospital Municipal Dr. Guido Guida	Instituto Adolfo Lutz, Interdiciplinary Procedures Center, Strategic Laboratory	Claudio Tavares Sacchi et al
Brazil/SP-1018/2021	EPI_ISL_882672	2021-01-13	Hospital Municipal Dr. Guido Guida	Instituto Adolfo Lutz, Interdiciplinary Procedures Center, Strategic Laboratory	Claudio Tavares Sacchi et al
Brazil/SP-1019/2021	EPI_ISL_882673	2021-01-15	Hospital Municipal Dr. Guido Guida	Instituto Adolfo Lutz, Interdiciplinary Procedures Center, Strategic Laboratory	Claudio Tavares Sacchi et al
Brazil/SP-1029/2021	EPI_ISL_872191	2021-01-15	Conjunto Hospitalar do Mandaqui de Sao Paulo	Instituto Adolfo Lutz, Interdiciplinary Procedures Center, Strategic Laboratory	Claudio Tavares Sacchi et al
Brazil/SP-1030/2021	EPI_ISL_872192	2021-01-18	Conjunto Hospitalar do Mandaqui de Sao Paulo	Instituto Adolfo Lutz, Interdiciplinary Procedures Center, Strategic Laboratory	Claudio Tavares Sacchi et al
Brazil/SP-1034/2021	EPI_ISL_906068	2021-01-15	Instituto Adolfo Lutz - Regional de Campinas	Instituto Adolfo Lutz, Interdiciplinary Procedures Center, Strategic Laboratory	Claudio Tavares Sacchi et al
Brazil/SP-1041/2021	EPI_ISL_906072	2021-01-19	UPA Dr. Akira Tada	Instituto Adolfo Lutz, Interdiciplinary Procedures Center, Strategic Laboratory	Claudio Tavares Sacchi et al
Brazil/SP-1044/2021	EPI_ISL_906074	2021-01-19	Searom Laboratorio Diagnostico	Instituto Adolfo Lutz, Interdiciplinary Procedures Center, Strategic Laboratory	Claudio Tavares Sacchi et al
Brazil/SP-1045/2021	EPI_ISL_940609	2021-01-19	Hospital e Maternidade Celso Pierro	Instituto Adolfo Lutz, Interdiciplinary Procedures Center, Strategic Laboratory	Claudio Tavares Sacchi et al
Brazil/SP-1046/2021	EPI_ISL_906073	2021-01-19	Hospital Vila Lobos	Instituto Adolfo Lutz, Interdiciplinary Procedures Center, Strategic Laboratory	Claudio Tavares Sacchi et al
Brazil/SP-1049/2021	EPI_ISL_940610	2021-01-22	Hospital Paulistano Paulista	Instituto Adolfo Lutz, Interdiciplinary Procedures Center, Strategic Laboratory	Claudio Tavares Sacchi et al
Brazil/SP-1050/2021	EPI_ISL_906079	2021-01-22	Hospital Paulistano Paulista	Instituto Adolfo Lutz, Interdiciplinary Procedures Center, Strategic Laboratory	Claudio Tavares Sacchi et al
Brazil/SP-1051/2021	EPI_ISL_940611	2021-01-22	Hospital Paulistano Paulista	Instituto Adolfo Lutz, Interdiciplinary Procedures Center, Strategic Laboratory	Claudio Tavares Sacchi et al
Brazil/SP-1052/2021	EPI_ISL_906078	2021-01-20	Hospital Carlos Chagas	Instituto Adolfo Lutz, Interdiciplinary Procedures Center, Strategic Laboratory	Claudio Tavares Sacchi et al
Brazil/SP-1065/2021	EPI_ISL_940619	2021-01-15	Hospital Sao Joaquim - Beneficiencia Portuguesa	Instituto Adolfo Lutz, Interdiciplinary Procedures Center, Strategic Laboratory	Claudio Tavares Sacchi et al
Brazil/SP-1067/2021	EPI_ISL_940621	2021-01-14	Hospital Sao Joaquim - Beneficiencia Portuguesa	Instituto Adolfo Lutz, Interdiciplinary Procedures Center, Strategic Laboratory	Claudio Tavares Sacchi et al
Brazil/SP-1068/2021	EPI_ISL_940622	2021-01-15	Hospital Sao Joaquim - Beneficiencia Portuguesa	Instituto Adolfo Lutz, Interdiciplinary Procedures Center, Strategic Laboratory	Claudio Tavares Sacchi et al
Brazil/SP-1071/2021	EPI_ISL_940625	2021-01-19	Hospital Sao Joaquim - Beneficiencia Portuguesa	Instituto Adolfo Lutz, Interdiciplinary Procedures Center, Strategic Laboratory	Claudio Tavares Sacchi et al
Brazil/SP-1076/2021	EPI_ISL_940628	2021-01-22	Unidade Mista de Iguape	Instituto Adolfo Lutz, Interdiciplinary Procedures Center, Strategic Laboratory	Claudio Tavares Sacchi et al
Brazil/SP-1078/2021	EPI_ISL_940629	2021-01-25	Hospital Municipal Josanias Castanha Braga	Instituto Adolfo Lutz, Interdiciplinary Procedures Center, Strategic Laboratory	Claudio Tavares Sacchi et al
Brazil/SP-1124/2020	EPI_ISL_985177	2020-08-17	Instituto Adolfo Lutz Central	Instituto Adolfo Lutz, Interdiciplinary Procedures Center, Strategic Laboratory	Claudio Tavares Sacchi et al
Brazil/SP-1133/2020	EPI_ISL_1039700	2020-09-28	Instituto Adolfo Lutz Central	Instituto Adolfo Lutz, Interdiciplinary Procedures Center, Strategic Laboratory	Claudio Tavares Sacchi et al
Brazil/SP-1161/2020	EPI_ISL_977482	2020-10-28	Instituto Adolfo Lutz - Regional de Aracatuba	Instituto Adolfo Lutz, Interdiciplinary Procedures Center, Strategic Laboratory	Claudio Tavares Sacchi et al
Brazil/SP-1215/2021	EPI_ISL_977489	2021-01-28	UPA Dr. Akira Tada	Instituto Adolfo Lutz, Interdiciplinary Procedures Center, Strategic Laboratory	Claudio Tavares Sacchi et al
Brazil/SP-1217/2021	EPI_ISL_977490	2021-01-27	Hospital Municipal Guido Guida	Instituto Adolfo Lutz, Interdiciplinary Procedures Center, Strategic Laboratory	Claudio Tavares Sacchi et al
Brazil/SP-1390/2021	EPI_ISL_981383	2021-01-20	IAL Regional de Bauru	Instituto Adolfo Lutz, Interdiciplinary Procedures Center, Strategic Laboratory	Claudio Tavares Sacchi et al
Brazil/SP-1391/2021	EPI_ISL_981385	2021-01-25	IAL Regional de Bauru	Instituto Adolfo Lutz, Interdiciplinary Procedures Center, Strategic Laboratory	Claudio Tavares Sacchi et al
Brazil/SP-1392/2021	EPI_ISL_981387	2021-01-18	IAL Regional de Bauru	Instituto Adolfo Lutz, Interdiciplinary Procedures Center, Strategic Laboratory	Claudio Tavares Sacchi et al
Brazil/SP-1393/2021	EPI_ISL_984247	2021-01-15	IAL Regional de Marilia	Instituto Adolfo Lutz, Interdiciplinary Procedures Center, Strategic Laboratory	Claudio Tavares Sacchi et al
Brazil/SP-1395/2021	EPI_ISL_984248	2021-01-11	IAL Regional de Marilia	Instituto Adolfo Lutz, Interdiciplinary Procedures Center, Strategic Laboratory	Claudio Tavares Sacchi et al
Brazil/SP-1396/2021	EPI_ISL_984249	2021-01-11	IAL Regional de Marilia	Instituto Adolfo Lutz, Interdiciplinary Procedures Center, Strategic Laboratory	Claudio Tavares Sacchi et al
Brazil/SP-1397/2021	EPI_ISL_984250	2021-01-09	IAL Regional de Marilia	Instituto Adolfo Lutz, Interdiciplinary Procedures Center, Strategic Laboratory	Claudio Tavares Sacchi et al
Brazil/SP-1398/2021	EPI_ISL_984251	2021-01-12	IAL Regional de Marilia	Instituto Adolfo Lutz, Interdiciplinary Procedures Center, Strategic Laboratory	Claudio Tavares Sacchi et al
Brazil/SP-1399/2021	EPI_ISL_984252	2021-01-12	IAL Regional de Marilia	Instituto Adolfo Lutz, Interdiciplinary Procedures Center, Strategic Laboratory	Claudio Tavares Sacchi et al
Brazil/SP-1403/2021	EPI_ISL_984254	2021-01-04	IAL Regional de Marilia	Instituto Adolfo Lutz, Interdiciplinary Procedures Center, Strategic Laboratory	Claudio Tavares Sacchi et al
Brazil/SP-1404/2021	EPI_ISL_984255	2021-01-04	IAL Regional de Marilia	Instituto Adolfo Lutz, Interdiciplinary Procedures Center, Strategic Laboratory	Claudio Tavares Sacchi et al
Brazil/SP-1405/2021	EPI_ISL_984256	2021-01-05	IAL Regional de Marilia	Instituto Adolfo Lutz, Interdiciplinary Procedures Center, Strategic Laboratory	Claudio Tavares Sacchi et al
Brazil/SP-1406/2021	EPI_ISL_984257	2021-01-07	IAL Regional de Marilia	Instituto Adolfo Lutz, Interdiciplinary Procedures Center, Strategic Laboratory	Claudio Tavares Sacchi et al
Brazil/SP-1407/2021	EPI_ISL_984258	2021-01-11	IAL Regional de Marilia	Instituto Adolfo Lutz, Interdiciplinary Procedures Center, Strategic Laboratory	Claudio Tavares Sacchi et al
Brazil/SP-1408/2021	EPI_ISL_984259	2021-01-11	IAL Regional de Marilia	Instituto Adolfo Lutz, Interdiciplinary Procedures Center, Strategic Laboratory	Claudio Tavares Sacchi et al
Brazil/SP-1409/2021	EPI_ISL_984260	2021-01-11	IAL Regional de Marilia	Instituto Adolfo Lutz, Interdiciplinary Procedures Center, Strategic Laboratory	Claudio Tavares Sacchi et al
Brazil/SP-1410/2021	EPI_ISL_984261	2021-01-12	IAL Regional de Marilia	Instituto Adolfo Lutz, Interdiciplinary Procedures Center, Strategic Laboratory	Claudio Tavares Sacchi et al
Brazil/SP-1412/2021	EPI_ISL_984262	2021-01-04	IAL Regional de Marilia	Instituto Adolfo Lutz, Interdiciplinary Procedures Center, Strategic Laboratory	Claudio Tavares Sacchi et al
Brazil/SP-1518/2021	EPI_ISL_1086037	2021-02-09	Diagnosticos da America - DASA	Instituto Adolfo Lutz, Interdiciplinary Procedures Center, Strategic Laboratory	Claudio Tavares Sacchi et al
Brazil/SP-1519/2021	EPI_ISL_1086038	2021-02-09	Diagnosticos da America - DASA	Instituto Adolfo Lutz, Interdiciplinary Procedures Center, Strategic Laboratory	Claudio Tavares Sacchi et al
Brazil/SP-1520/2021	EPI_ISL_1086039	2021-02-09	Diagnosticos da America - DASA	Instituto Adolfo Lutz, Interdiciplinary Procedures Center, Strategic Laboratory	Claudio Tavares Sacchi et al
Brazil/SP-1521/2021	EPI_ISL_1086040	2021-02-09	Diagnosticos da America - DASA	Instituto Adolfo Lutz, Interdiciplinary Procedures Center, Strategic Laboratory	Claudio Tavares Sacchi et al
Brazil/SP-1522/2021	EPI_ISL_1092725	2021-02-09	Diagnosticos da America - DASA	Instituto Adolfo Lutz, Interdiciplinary Procedures Center, Strategic Laboratory	Claudio Tavares Sacchi et al
Brazil/SP-1523/2021	EPI_ISL_1086041	2021-02-09	Diagnosticos da America - DASA	Instituto Adolfo Lutz, Interdiciplinary Procedures Center, Strategic Laboratory	Claudio Tavares Sacchi et al
Brazil/SP-1525/2021	EPI_ISL_1086042	2021-02-09	Diagnosticos da America - DASA	Instituto Adolfo Lutz, Interdiciplinary Procedures Center, Strategic Laboratory	Claudio Tavares Sacchi et al
Brazil/SP-1526/2021	EPI_ISL_1086034	2021-02-11	Diagnosticos da America - DASA	Instituto Adolfo Lutz, Interdiciplinary Procedures Center, Strategic Laboratory	Claudio Tavares Sacchi et al
Brazil/SP-1527/2021	EPI_ISL_1086043	2021-02-09	Diagnosticos da America - DASA	Instituto Adolfo Lutz, Interdiciplinary Procedures Center, Strategic Laboratory	Claudio Tavares Sacchi et al
Brazil/SP-1530/2021	EPI_ISL_1096135	2021-02-09	Diagnosticos da America - DASA	Instituto Adolfo Lutz, Interdiciplinary Procedures Center, Strategic Laboratory	Claudio Tavares Sacchi et al
Brazil/SP-1531/2021	EPI_ISL_1096121	2021-01-25	Diagnosticos da America - DASA	Instituto Adolfo Lutz, Interdiciplinary Procedures Center, Strategic Laboratory	Claudio Tavares Sacchi et al
Brazil/SP-1669/2021	EPI_ISL_1086048	2021-01-14	IAL Regional de Bauru	Instituto Adolfo Lutz, Interdiciplinary Procedures Center, Strategic Laboratory	Claudio Tavares Sacchi et al
Brazil/SP-1670/2021	EPI_ISL_1086047	2021-01-30	IAL Regional de Bauru	Instituto Adolfo Lutz, Interdiciplinary Procedures Center, Strategic Laboratory	Claudio Tavares Sacchi et al
Brazil/SP-1671/2021	EPI_ISL_1086049	2021-01-11	IAL Regional de Bauru	Instituto Adolfo Lutz, Interdiciplinary Procedures Center, Strategic Laboratory	Claudio Tavares Sacchi et al
Brazil/SP-1673/2021	EPI_ISL_1096122	2021-01-26	IAL Regional de Bauru	Instituto Adolfo Lutz, Interdiciplinary Procedures Center, Strategic Laboratory	Claudio Tavares Sacchi et al
Brazil/SP-1674/2021	EPI_ISL_1096120	2021-01-15	IAL Regional de Bauru	Instituto Adolfo Lutz, Interdiciplinary Procedures Center, Strategic Laboratory	Claudio Tavares Sacchi et al
Brazil/SP-1676/2021	EPI_ISL_1096125	2021-02-02	IAL Regional de Bauru	Instituto Adolfo Lutz, Interdiciplinary Procedures Center, Strategic Laboratory	Claudio Tavares Sacchi et al
Brazil/SP-1678/2021	EPI_ISL_1096136	2021-02-10	IAL Regional de Bauru	Instituto Adolfo Lutz, Interdiciplinary Procedures Center, Strategic Laboratory	Claudio Tavares Sacchi et al
Brazil/SP-1680/2021	EPI_ISL_1096128	2021-02-08	IAL Regional de Bauru	Instituto Adolfo Lutz, Interdiciplinary Procedures Center, Strategic Laboratory	Claudio Tavares Sacchi et al
Brazil/SP-1685/2021	EPI_ISL_1096126	2021-02-03	IAL Regional de Bauru	Instituto Adolfo Lutz, Interdiciplinary Procedures Center, Strategic Laboratory	Claudio Tavares Sacchi et al
Brazil/SP-1686/2021	EPI_ISL_1096127	2021-02-03	IAL Regional de Bauru	Instituto Adolfo Lutz, Interdiciplinary Procedures Center, Strategic Laboratory	Claudio Tavares Sacchi et al
Brazil/SP-1689/2021	EPI_ISL_1096129	2021-02-08	IAL Regional de Bauru	Instituto Adolfo Lutz, Interdiciplinary Procedures Center, Strategic Laboratory	Claudio Tavares Sacchi et al
Brazil/SP-1690/2021	EPI_ISL_1096130	2021-02-08	IAL Regional de Bauru	Instituto Adolfo Lutz, Interdiciplinary Procedures Center, Strategic Laboratory	Claudio Tavares Sacchi et al
Brazil/SP-1693/2021	EPI_ISL_1096123	2021-01-28	IAL Regional de Bauru	Instituto Adolfo Lutz, Interdiciplinary Procedures Center, Strategic Laboratory	Claudio Tavares Sacchi et al
Brazil/SP-1696/2021	EPI_ISL_1096124	2021-01-28	IAL Regional de Bauru	Instituto Adolfo Lutz, Interdiciplinary Procedures Center, Strategic Laboratory	Claudio Tavares Sacchi et al
Brazil/SP-1699/2021	EPI_ISL_1096131	2021-02-08	IAL Regional de Bauru	Instituto Adolfo Lutz, Interdiciplinary Procedures Center, Strategic Laboratory	Claudio Tavares Sacchi et al
Brazil/SP-1700/2021	EPI_ISL_1096132	2021-02-08	IAL Regional de Bauru	Instituto Adolfo Lutz, Interdiciplinary Procedures Center, Strategic Laboratory	Claudio Tavares Sacchi et al
Brazil/SP-1703/2021	EPI_ISL_1096133	2021-02-08	IAL Regional de Bauru	Instituto Adolfo Lutz, Interdiciplinary Procedures Center, Strategic Laboratory	Claudio Tavares Sacchi et al
Brazil/SP-1704/2021	EPI_ISL_1096134	2021-02-08	IAL Regional de Bauru	Instituto Adolfo Lutz, Interdiciplinary Procedures Center, Strategic Laboratory	Claudio Tavares Sacchi et al
Brazil/SP-1706/2021	EPI_ISL_1095913	2021-02-08	IAL Regional de Bauru	Instituto Adolfo Lutz, Interdiciplinary Procedures Center, Strategic Laboratory	Claudio Tavares Sacchi et al
Brazil/SP-1719/2021	EPI_ISL_1079008	2021-02-11	IAL Regional de Bauru	Instituto Adolfo Lutz, Interdiciplinary Procedures Center, Strategic Laboratory	Claudio Tavares Sacchi et al
Brazil/SP-1720/2021	EPI_ISL_1086050	2021-02-10	IAL Regional de Bauru	Instituto Adolfo Lutz, Interdiciplinary Procedures Center, Strategic Laboratory	Claudio Tavares Sacchi et al
Brazil/SP-1721/2021	EPI_ISL_1086035	2021-02-10	IAL Regional de Bauru	Instituto Adolfo Lutz, Interdiciplinary Procedures Center, Strategic Laboratory	Claudio Tavares Sacchi et al
Brazil/SP-1722/2021	EPI_ISL_1086036	2021-02-10	IAL Regional de Bauru	Instituto Adolfo Lutz, Interdiciplinary Procedures Center, Strategic Laboratory	Claudio Tavares Sacchi et al
Brazil/SP-1723/2021	EPI_ISL_1086051	2021-02-10	IAL Regional de Bauru	Instituto Adolfo Lutz, Interdiciplinary Procedures Center, Strategic Laboratory	Claudio Tavares Sacchi et al
Brazil/SP-1724/2021	EPI_ISL_1086052	2021-02-10	IAL Regional de Bauru	Instituto Adolfo Lutz, Interdiciplinary Procedures Center, Strategic Laboratory	Claudio Tavares Sacchi et al
Brazil/SP-1725/2021	EPI_ISL_1086053	2021-02-09	IAL Regional de Bauru	Instituto Adolfo Lutz, Interdiciplinary Procedures Center, Strategic Laboratory	Claudio Tavares Sacchi et al
Brazil/SP-1726/2021	EPI_ISL_1086054	2021-02-08	IAL Regional de Bauru	Instituto Adolfo Lutz, Interdiciplinary Procedures Center, Strategic Laboratory	Claudio Tavares Sacchi et al
Brazil/SP-1727/2021	EPI_ISL_1092360	2021-02-08	IAL Regional de Bauru	Instituto Adolfo Lutz, Interdiciplinary Procedures Center, Strategic Laboratory	Claudio Tavares Sacchi et al
Brazil/SP-1728/2021	EPI_ISL_1086044	2021-02-08	IAL Regional de Bauru	Instituto Adolfo Lutz, Interdiciplinary Procedures Center, Strategic Laboratory	Claudio Tavares Sacchi et al
Brazil/SP-1729/2021	EPI_ISL_1086057	2021-02-05	IAL Regional de Bauru	Instituto Adolfo Lutz, Interdiciplinary Procedures Center, Strategic Laboratory	Claudio Tavares Sacchi et al
Brazil/SP-1730/2021	EPI_ISL_1086055	2021-02-07	IAL Regional de Bauru	Instituto Adolfo Lutz, Interdiciplinary Procedures Center, Strategic Laboratory	Claudio Tavares Sacchi et al
Brazil/SP-1731/2021	EPI_ISL_1086056	2021-02-07	IAL Regional de Bauru	Instituto Adolfo Lutz, Interdiciplinary Procedures Center, Strategic Laboratory	Claudio Tavares Sacchi et al
Brazil/SP-1734/2021	EPI_ISL_1086046	2021-02-04	IAL Regional de Bauru	Instituto Adolfo Lutz, Interdiciplinary Procedures Center, Strategic Laboratory	Claudio Tavares Sacchi et al
Brazil/SP-1737/2021	EPI_ISL_1086045	2021-02-05	IAL Regional de Bauru	Instituto Adolfo Lutz, Interdiciplinary Procedures Center, Strategic Laboratory	Claudio Tavares Sacchi et al
Brazil/SP-1742/2021	EPI_ISL_1078986	2021-01-04	IAL Regional de Bauru	Instituto Adolfo Lutz, Interdiciplinary Procedures Center, Strategic Laboratory	Claudio Tavares Sacchi et al
Brazil/SP-1743/2021	EPI_ISL_1078987	2021-01-09	IAL Regional de Bauru	Instituto Adolfo Lutz, Interdiciplinary Procedures Center, Strategic Laboratory	Claudio Tavares Sacchi et al
Brazil/SP-1744/2021	EPI_ISL_1078988	2021-01-08	IAL Regional de Bauru	Instituto Adolfo Lutz, Interdiciplinary Procedures Center, Strategic Laboratory	Claudio Tavares Sacchi et al
Brazil/SP-1745/2021	EPI_ISL_1078989	2021-01-11	IAL Regional de Bauru	Instituto Adolfo Lutz, Interdiciplinary Procedures Center, Strategic Laboratory	Claudio Tavares Sacchi et al
Brazil/SP-1747/2021	EPI_ISL_1078992	2021-01-15	IAL Regional de Bauru	Instituto Adolfo Lutz, Interdiciplinary Procedures Center, Strategic Laboratory	Claudio Tavares Sacchi et al
Brazil/SP-1748/2021	EPI_ISL_1078993	2021-01-20	IAL Regional de Bauru	Instituto Adolfo Lutz, Interdiciplinary Procedures Center, Strategic Laboratory	Claudio Tavares Sacchi et al
Brazil/SP-1750/2021	EPI_ISL_1079159	2021-02-03	IAL Regional de Bauru	Instituto Adolfo Lutz, Interdiciplinary Procedures Center, Strategic Laboratory	Claudio Tavares Sacchi et al
Brazil/SP-1751/2021	EPI_ISL_1079161	2021-01-25	IAL Regional de Bauru	Instituto Adolfo Lutz, Interdiciplinary Procedures Center, Strategic Laboratory	Claudio Tavares Sacchi et al
Brazil/SP-1752/2021	EPI_ISL_1079162	2021-02-08	IAL Regional de Bauru	Instituto Adolfo Lutz, Interdiciplinary Procedures Center, Strategic Laboratory	Claudio Tavares Sacchi et al
Brazil/SP-1754/2021	EPI_ISL_1079165	2021-02-08	IAL Regional de Bauru	Instituto Adolfo Lutz, Interdiciplinary Procedures Center, Strategic Laboratory	Claudio Tavares Sacchi et al
Brazil/SP-1755/2021	EPI_ISL_1079166	2021-02-06	IAL Regional de Bauru	Instituto Adolfo Lutz, Interdiciplinary Procedures Center, Strategic Laboratory	Claudio Tavares Sacchi et al
Brazil/SP-1756/2021	EPI_ISL_1078995	2021-02-09	IAL Regional de Bauru	Instituto Adolfo Lutz, Interdiciplinary Procedures Center, Strategic Laboratory	Claudio Tavares Sacchi et al
Brazil/SP-1757/2021	EPI_ISL_1078996	2021-02-09	IAL Regional de Bauru	Instituto Adolfo Lutz, Interdiciplinary Procedures Center, Strategic Laboratory	Claudio Tavares Sacchi et al
Brazil/SP-1758/2021	EPI_ISL_1078997	2021-02-05	IAL Regional de Bauru	Instituto Adolfo Lutz, Interdiciplinary Procedures Center, Strategic Laboratory	Claudio Tavares Sacchi et al
Brazil/SP-1760/2021	EPI_ISL_1078999	2021-02-08	IAL Regional de Bauru	Instituto Adolfo Lutz, Interdiciplinary Procedures Center, Strategic Laboratory	Claudio Tavares Sacchi et al
Brazil/SP-1761/2021	EPI_ISL_1079000	2021-02-05	IAL Regional de Bauru	Instituto Adolfo Lutz, Interdiciplinary Procedures Center, Strategic Laboratory	Claudio Tavares Sacchi et al
Brazil/SP-1762/2021	EPI_ISL_1079002	2021-02-05	IAL Regional de Bauru	Instituto Adolfo Lutz, Interdiciplinary Procedures Center, Strategic Laboratory	Claudio Tavares Sacchi et al
Brazil/SP-1763/2021	EPI_ISL_1079003	2021-02-08	IAL Regional de Bauru	Instituto Adolfo Lutz, Interdiciplinary Procedures Center, Strategic Laboratory	Claudio Tavares Sacchi et al
Brazil/SP-1765/2021	EPI_ISL_1079004	2021-02-05	IAL Regional de Bauru	Instituto Adolfo Lutz, Interdiciplinary Procedures Center, Strategic Laboratory	Claudio Tavares Sacchi et al
Brazil/SP-1767/2021	EPI_ISL_1079007	2021-02-05	IAL Regional de Bauru	Instituto Adolfo Lutz, Interdiciplinary Procedures Center, Strategic Laboratory	Claudio Tavares Sacchi et al
Brazil/SP-844R2/2020	EPI_ISL_708530	2020-11-21	Secretaria Municipal de Saude de Fernandópolis	Instituto Adolfo Lutz, Interdiciplinary Procedures Center, Strategic Laboratory	Claudio Tavares Sacchi et al
Brazil/SP-872/2020	EPI_ISL_776768	2020-12-01	Instituto Adolfo Lutz - Regional de Aracatuba	Instituto Adolfo Lutz, Interdiciplinary Procedures Center, Strategic Laboratory	Claudio Tavares Sacchi et al
Brazil/SP-873/2020	EPI_ISL_776769	2020-11-30	Instituto Adolfo Lutz - Regional de Santo Andre	Instituto Adolfo Lutz, Interdiciplinary Procedures Center, Strategic Laboratory	Claudio Tavares Sacchi et al
Brazil/SP-876/2020	EPI_ISL_755642	2020-12-05	Instituto Adolfo Lutz - Central	Instituto Adolfo Lutz, Interdiciplinary Procedures Center, Strategic Laboratory	Claudio Tavares Sacchi et al
Brazil/SP-879/2020	EPI_ISL_755645	2020-12-08	Lab LOC - Itapecerica da Serra	Instituto Adolfo Lutz, Interdiciplinary Procedures Center, Strategic Laboratory	Claudio Tavares Sacchi et al
Brazil/SP-881/2020	EPI_ISL_755647	2020-12-08	Instituto Adolfo Lutz - Regional de Santo Andre	Instituto Adolfo Lutz, Interdiciplinary Procedures Center, Strategic Laboratory	Claudio Tavares Sacchi et al
Brazil/SP-883/2020	EPI_ISL_755649	2020-12-06	Instituto Adolfo Lutz - Regional de Santo Andre	Instituto Adolfo Lutz, Interdiciplinary Procedures Center, Strategic Laboratory	Claudio Tavares Sacchi et al
Brazil/SP-885/2020	EPI_ISL_755651	2020-12-10	Instituto Adolfo Lutz - Central	Instituto Adolfo Lutz, Interdiciplinary Procedures Center, Strategic Laboratory	Claudio Tavares Sacchi et al
Brazil/SP-886/2020	EPI_ISL_755652	2020-12-09	Lab LOC - Itapecerica da Serra	Instituto Adolfo Lutz, Interdiciplinary Procedures Center, Strategic Laboratory	Claudio Tavares Sacchi et al
Brazil/SP-887/2020	EPI_ISL_755653	2020-12-12	Instituto Adolfo Lutz - Central	Instituto Adolfo Lutz, Interdiciplinary Procedures Center, Strategic Laboratory	Claudio Tavares Sacchi et al
Brazil/SP-888/2020	EPI_ISL_755654	2020-12-11	Instituto Adolfo Lutz - Central	Instituto Adolfo Lutz, Interdiciplinary Procedures Center, Strategic Laboratory	Claudio Tavares Sacchi et al
Brazil/SP-891/2020	EPI_ISL_861674	2020-12-16	UPA Central de Caraguatatuba	Instituto Adolfo Lutz, Interdiciplinary Procedures Center, Strategic Laboratory	Claudio Tavares Sacchi et al
Brazil/SP-892/2020	EPI_ISL_861675	2020-12-16	UPA Central de Caraguatatuba	Instituto Adolfo Lutz, Interdiciplinary Procedures Center, Strategic Laboratory	Claudio Tavares Sacchi et al
Brazil/SP-900B/2020	EPI_ISL_763074	2020-12-21	Diagnosticos da America - DASA	Instituto Adolfo Lutz, Interdiciplinary Procedures Center, Strategic Laboratory	Claudio Tavares Sacchi et al
Brazil/SP-901B/2020	EPI_ISL_763075	2020-12-22	Diagnosticos da America - DASA	Instituto Adolfo Lutz, Interdiciplinary Procedures Center, Strategic Laboratory	Claudio Tavares Sacchi et al
Brazil/SP-902/2020	EPI_ISL_861668	2020-11-26	Centro de Triagem Covid19	Instituto Adolfo Lutz, Interdiciplinary Procedures Center, Strategic Laboratory	Claudio Tavares Sacchi et al
Brazil/SP-908/2020	EPI_ISL_833157	2020-11-19	Instituto Adolfo Lutz - Regional de Santo Andre	Instituto Adolfo Lutz, Interdiciplinary Procedures Center, Strategic Laboratory	Claudio Tavares Sacchi et al
Brazil/SP-911/2020	EPI_ISL_833158	2020-11-30	Instituto Adolfo Lutz - Regional de Santo Andre	Instituto Adolfo Lutz, Interdiciplinary Procedures Center, Strategic Laboratory	Claudio Tavares Sacchi et al
Brazil/SP-912/2020	EPI_ISL_836143	2020-12-07	Hospital de Campanha COVID-19 de Mairipora	Instituto Adolfo Lutz, Interdiciplinary Procedures Center, Strategic Laboratory	Claudio Tavares Sacchi et al
Brazil/SP-913/2020	EPI_ISL_861669	2020-12-08	Lab LOC - Itapecerica da Serra	Instituto Adolfo Lutz, Interdiciplinary Procedures Center, Strategic Laboratory	Claudio Tavares Sacchi et al
Brazil/SP-914/2020	EPI_ISL_861670	2020-12-08	Instituto Adolfo Lutz - Regional de Taubate	Instituto Adolfo Lutz, Interdiciplinary Procedures Center, Strategic Laboratory	Claudio Tavares Sacchi et al
Brazil/SP-915/2020	EPI_ISL_836977	2020-12-08	Hospital Municiplal Dr. Jose de Carvalho Florence	Instituto Adolfo Lutz, Interdiciplinary Procedures Center, Strategic Laboratory	Claudio Tavares Sacchi et al
Brazil/SP-917/2020	EPI_ISL_837053	2020-12-07	UBS Darcy Alves e Robalinho	Instituto Adolfo Lutz, Interdiciplinary Procedures Center, Strategic Laboratory	Claudio Tavares Sacchi et al
Brazil/SP-918/2020	EPI_ISL_837054	2020-12-09	UBS Jose Sabino Ferreira	Instituto Adolfo Lutz, Interdiciplinary Procedures Center, Strategic Laboratory	Claudio Tavares Sacchi et al
Brazil/SP-919/2020	EPI_ISL_833159	2020-12-13	Instituto Adolfo Lutz - Central	Instituto Adolfo Lutz, Interdiciplinary Procedures Center, Strategic Laboratory	Claudio Tavares Sacchi et al
Brazil/SP-923/2020	EPI_ISL_833161	2020-11-26	Instituto Adolfo Lutz - Central	Instituto Adolfo Lutz, Interdiciplinary Procedures Center, Strategic Laboratory	Claudio Tavares Sacchi et al
Brazil/SP-931/2020	EPI_ISL_833163	2020-11-19	Instituto Adolfo Lutz - Regional de Marilia	Instituto Adolfo Lutz, Interdiciplinary Procedures Center, Strategic Laboratory	Claudio Tavares Sacchi et al
Brazil/SP-932/2020	EPI_ISL_833164	2020-11-13	Secretaria Municipal de Saude de Santa Barbara d'oeste	Instituto Adolfo Lutz, Interdiciplinary Procedures Center, Strategic Laboratory	Claudio Tavares Sacchi et al
Brazil/SP-935/2020	EPI_ISL_882660	2020-11-24	Hospital Municipal Prefeito Waldemar Costa Filho	Instituto Adolfo Lutz, Interdiciplinary Procedures Center, Strategic Laboratory	Claudio Tavares Sacchi et al
Brazil/SP-940/2020	EPI_ISL_861673	2020-11-04	PA Novo Osasco	Instituto Adolfo Lutz, Interdiciplinary Procedures Center, Strategic Laboratory	Claudio Tavares Sacchi et al
Brazil/SP-976/2021	EPI_ISL_833166	2021-01-06	Hospital Samaritano	Instituto Adolfo Lutz, Interdiciplinary Procedures Center, Strategic Laboratory	Claudio Tavares Sacchi et al
Brazil/SP-981/2021	EPI_ISL_860317	2021-01-07	Instituto Adolfo Lutz - Regional de Sorocaba	Instituto Adolfo Lutz, Interdiciplinary Procedures Center, Strategic Laboratory	Claudio Tavares Sacchi et al
Brazil/SP-982/2021	EPI_ISL_860633	2021-01-07	Instituto Adolfo Lutz - Regional de Sorocaba	Instituto Adolfo Lutz, Interdiciplinary Procedures Center, Strategic Laboratory	Claudio Tavares Sacchi et al
Brazil/SP-983/2020	EPI_ISL_861676	2020-12-23	UPA Vila Santa Catarina	Instituto Adolfo Lutz, Interdiciplinary Procedures Center, Strategic Laboratory	Claudio Tavares Sacchi et al
Brazil/SP-984/2020	EPI_ISL_861677	2020-12-23	Instituto Adolfo Lutz - Central	Instituto Adolfo Lutz, Interdiciplinary Procedures Center, Strategic Laboratory	Claudio Tavares Sacchi et al
Brazil/SP-985/2020	EPI_ISL_861678	2020-12-22	Laboratorio Municipal de Guarulhos	Instituto Adolfo Lutz, Interdiciplinary Procedures Center, Strategic Laboratory	Claudio Tavares Sacchi et al
Brazil/SP-986/2020	EPI_ISL_861679	2020-12-28	Instituto Adolfo Lutz - Regional de Taubate	Instituto Adolfo Lutz, Interdiciplinary Procedures Center, Strategic Laboratory	Claudio Tavares Sacchi et al
Brazil/SP-999/2021	EPI_ISL_875688	2021-01-04	National Influenza Center - Instituto Adolfo Lutz	Instituto Adolfo Lutz, Interdiciplinary Procedures Center, Strategic Laboratory	Claudio Tavares Sacchi et al
Brazil/SP-BT12896/2021	EPI_ISL_1000675	2021-01-16	Instituto de Biotecnologia - UNESP-Botucatu-SP	Instituto de Biotecnologia - UNESP-Botucatu-SP	Leila Sabrina Ullmann et al
Brazil/SP-BT13022/2021	EPI_ISL_1000673	2021-01-22	Instituto de Biotecnologia - UNESP-Botucatu-SP	Instituto de Biotecnologia - UNESP-Botucatu-SP	Leila Sabrina Ullmann et al
Brazil/SP-BT13024/2021	EPI_ISL_1000677	2021-01-22	Instituto de Biotecnologia - UNESP-Botucatu-SP	Instituto de Biotecnologia - UNESP-Botucatu-SP	Leila Sabrina Ullmann et al
Brazil/SP-BT13035/2021	EPI_ISL_1000671	2021-01-22	Instituto de Biotecnologia - UNESP-Botucatu-SP	Instituto de Biotecnologia - UNESP-Botucatu-SP	Leila Sabrina Ullmann et al
Brazil/SP-HIAE-ID05/2020	EPI_ISL_861871	2020-08-01	LATE - Laboratório de Técnicas Especiais - Hospital Israelita Albert Einstein	LATE - Laboratório de Técnicas Especiais - Hospital Israelita Albert Einstein	Deyvid Amgarten et al
Brazil/SP-HIAE-ID052/2021	EPI_ISL_977500	2021-01-28	LATE - Laboratório de Técnicas Especiais - Hospital Israelita Albert Einstein	LATE - Laboratório de Técnicas Especiais - Hospital Israelita Albert Einstein	Deyvid Amgarten et al
Brazil/SP-HIAE-ID07/2020	EPI_ISL_861872	2020-11-13	LATE - Laboratório de Técnicas Especiais - Hospital Israelita Albert Einstein	LATE - Laboratório de Técnicas Especiais - Hospital Israelita Albert Einstein	Deyvid Amgarten et al
Brazil/SP-HIAE-ID12/2020	EPI_ISL_861877	2020-11-11	LATE - Laboratório de Técnicas Especiais - Hospital Israelita Albert Einstein	LATE - Laboratório de Técnicas Especiais - Hospital Israelita Albert Einstein	Deyvid Amgarten et al
Brazil/SP-HIAE-ID13/2020	EPI_ISL_861878	2020-11-13	LATE - Laboratório de Técnicas Especiais - Hospital Israelita Albert Einstein	LATE - Laboratório de Técnicas Especiais - Hospital Israelita Albert Einstein	Deyvid Amgarten et al
Brazil/SP-HIAE-ID15/2020	EPI_ISL_861880	2020-11-13	LATE - Laboratório de Técnicas Especiais - Hospital Israelita Albert Einstein	LATE - Laboratório de Técnicas Especiais - Hospital Israelita Albert Einstein	Deyvid Amgarten et al
Brazil/SP-HIAE-ID17/2020	EPI_ISL_861882	2020-11-24	LATE - Laboratório de Técnicas Especiais - Hospital Israelita Albert Einstein	LATE - Laboratório de Técnicas Especiais - Hospital Israelita Albert Einstein	Deyvid Amgarten et al
Brazil/SP-HIAE-ID18/2020	EPI_ISL_861883	2020-11-22	LATE - Laboratório de Técnicas Especiais - Hospital Israelita Albert Einstein	LATE - Laboratório de Técnicas Especiais - Hospital Israelita Albert Einstein	Deyvid Amgarten et al
Brazil/SP-HIAE-ID19/2020	EPI_ISL_861884	2020-08-01	LATE - Laboratório de Técnicas Especiais - Hospital Israelita Albert Einstein	LATE - Laboratório de Técnicas Especiais - Hospital Israelita Albert Einstein	Deyvid Amgarten et al
Brazil/SP-HIAE-ID22/2020	EPI_ISL_861887	2020-11-16	LATE - Laboratório de Técnicas Especiais - Hospital Israelita Albert Einstein	LATE - Laboratório de Técnicas Especiais - Hospital Israelita Albert Einstein	Deyvid Amgarten et al
Brazil/SP-HIAE-ID23/2020	EPI_ISL_861888	2020-11-17	LATE - Laboratório de Técnicas Especiais - Hospital Israelita Albert Einstein	LATE - Laboratório de Técnicas Especiais - Hospital Israelita Albert Einstein	Deyvid Amgarten et al
Brazil/SP-HIAE-ID26/2020	EPI_ISL_861891	2020-07-31	LATE - Laboratório de Técnicas Especiais - Hospital Israelita Albert Einstein	LATE - Laboratório de Técnicas Especiais - Hospital Israelita Albert Einstein	Deyvid Amgarten et al
Brazil/SP-HIAE-ID27/2020	EPI_ISL_861892	2020-11-11	LATE - Laboratório de Técnicas Especiais - Hospital Israelita Albert Einstein	LATE - Laboratório de Técnicas Especiais - Hospital Israelita Albert Einstein	Deyvid Amgarten et al
Brazil/SP-HIAE-ID33/2020	EPI_ISL_861897	2020-07-31	LATE - Laboratório de Técnicas Especiais - Hospital Israelita Albert Einstein	LATE - Laboratório de Técnicas Especiais - Hospital Israelita Albert Einstein	Deyvid Amgarten et al
Brazil/SP-HIAE-ID34/2020	EPI_ISL_861898	2020-11-14	LATE - Laboratório de Técnicas Especiais - Hospital Israelita Albert Einstein	LATE - Laboratório de Técnicas Especiais - Hospital Israelita Albert Einstein	Deyvid Amgarten et al
Brazil/SP-HIAE-ID35/2020	EPI_ISL_861899	2020-11-11	LATE - Laboratório de Técnicas Especiais - Hospital Israelita Albert Einstein	LATE - Laboratório de Técnicas Especiais - Hospital Israelita Albert Einstein	Deyvid Amgarten et al
Brazil/SP-HIAE-ID39/2020	EPI_ISL_861903	2020-11-23	LATE - Laboratório de Técnicas Especiais - Hospital Israelita Albert Einstein	LATE - Laboratório de Técnicas Especiais - Hospital Israelita Albert Einstein	Deyvid Amgarten et al
Brazil/SP-HIAE-ID40/2020	EPI_ISL_861904	2020-11-20	LATE - Laboratório de Técnicas Especiais - Hospital Israelita Albert Einstein	LATE - Laboratório de Técnicas Especiais - Hospital Israelita Albert Einstein	Deyvid Amgarten et al
Brazil/SP-HIAE-ID44/2020	EPI_ISL_861908	2020-11-23	LATE - Laboratório de Técnicas Especiais - Hospital Israelita Albert Einstein	LATE - Laboratório de Técnicas Especiais - Hospital Israelita Albert Einstein	Deyvid Amgarten et al
Brazil/SP-HIAE-ID45/2020	EPI_ISL_861909	2020-11-20	LATE - Laboratório de Técnicas Especiais - Hospital Israelita Albert Einstein	LATE - Laboratório de Técnicas Especiais - Hospital Israelita Albert Einstein	Deyvid Amgarten et al
Brazil/SP-L9-CD136/2020	EPI_ISL_476483	2020-03-24	Hospital da Clínicas da Faculdade de Medicina da Universidade de São Paulo	Instituto de Medicina Tropical da Univesidade de São Paulo	Samples: Ingra Morales Claro et al
Brazil/SP-L94-CD2720/2021	EPI_ISL_1009676	2021-01-05	Diagnósticos da América - DASA	Instituto de Medicina Tropical de Sao Paulo	Brazil-UK Centre for Arbovirus Discovery Diagnosis Genomics et al
Brazil/SP-L94-CD2721/2021	EPI_ISL_1009677	2021-01-06	Diagnósticos da América - DASA	Instituto de Medicina Tropical de Sao Paulo	Brazil-UK Centre for Arbovirus Discovery Diagnosis Genomics et al
Brazil/SP-L94-CD2722/2021	EPI_ISL_1009678	2021-01-08	Diagnósticos da América - DASA	Instituto de Medicina Tropical de Sao Paulo	Brazil-UK Centre for Arbovirus Discovery Diagnosis Genomics et al
Brazil/SP-L98-CD87586/2021	EPI_ISL_1004234	2021-01-25	Laboratório de Virologia - Instituto de Medicina Tropical - Universidade de São Paulo	Laboratório de Parasitologia Médica - Instituto de Medicina Tropical - Universidade de São Paulo	Camila Malta Romano et al
Brazil/SP-L98-CD87967/2021	EPI_ISL_1004233	2021-02-09	Laboratório de Virologia - Instituto de Medicina Tropical - Universidade de São Paulo	Laboratório de Parasitologia Médica - Instituto de Medicina Tropical - Universidade de São Paulo	Camila Malta Romano et al
Brazil/SP-L98-CD87972/2021	EPI_ISL_1004235	2021-02-09	Laboratório de Virologia - Instituto de Medicina Tropical - Universidade de São Paulo	Laboratório de Parasitologia Médica - Instituto de Medicina Tropical - Universidade de São Paulo	Camila Malta Romano et al
Brazil/SP-L98-CD87973/2021	EPI_ISL_1004236	2021-02-09	Laboratório de Virologia - Instituto de Medicina Tropical - Universidade de São Paulo	Laboratório de Parasitologia Médica - Instituto de Medicina Tropical - Universidade de São Paulo	Camila Malta Romano et al
Brazil/TO-1182/2020	EPI_ISL_943983	2020-10-15	LACEN do Estado de Tocantins	Instituto Adolfo Lutz, Interdiciplinary Procedures Center, Strategic Laboratory	Claudio Tavares Sacchi et al
Brazil/TO-1187R2/2020	EPI_ISL_943986	2020-12-22	LACEN do Estado de Tocantins	Instituto Adolfo Lutz, Interdiciplinary Procedures Center, Strategic Laboratory	Claudio Tavares Sacchi et al
Brazil/TO-1188/2021	EPI_ISL_943987	2021-01-20	LACEN do Estado de Tocantins	Instituto Adolfo Lutz, Interdiciplinary Procedures Center, Strategic Laboratory	Claudio Tavares Sacchi et al
Brunei/1/2020	EPI_ISL_443187	2020-03-11	National Virology Reference Laboratory	National Public Health Laboratory, National Centre for Infectious Diseases	Mak Tze Minn et al
Bulgaria/06/2020	EPI_ISL_480297	2020-03-21	National Reference Laboratory "Influenza and acute respiratory diseases"	NRL-HIV	Ivan Ivanov et al
Bulgaria/16/2020	EPI_ISL_480299	2020-04-26	National Reference Laboratory "Influenza and acute respiratory diseases"	NRL-HIV	Ivan Ivanov et al
Bulgaria/17/2020	EPI_ISL_480300	2020-04-14	National Reference Laboratory "Influenza and acute respiratory diseases"	NRL-HIV	Ivan Ivanov et al
Bulgaria/21/2020	EPI_ISL_480302	2020-05-07	National Reference Laboratory "Influenza and acute respiratory diseases"	NRL-HIV	Ivan Ivanov et al
Bulgaria/23/2020	EPI_ISL_480303	2020-03-30	National Reference Laboratory "Influenza and acute respiratory diseases"	NRL-HIV	Ivan Ivanov et al
Bulgaria/34/2020	EPI_ISL_480306	2020-04-25	National Reference Laboratory "Influenza and acute respiratory diseases"	NRL-HIV	Ivan Ivanov et al
Bulgaria/36/2020	EPI_ISL_480307	2020-03-30	National Reference Laboratory "Influenza and acute respiratory diseases"	NRL-HIV	Ivan Ivanov et al
BurkinaFaso/1124/2020	EPI_ISL_660446	2020-07-21	Laboratoire de Microbiologie CHU Souro Sanou	Centre Muraz	Abdoul-Salam Ouedraogo et al
BurkinaFaso/2-035-1347/2020	EPI_ISL_660452	2020-11-04	Laboratoire de Microbiologie CHU Souro Sanou	Centre Muraz	Abdoul-Salam Ouedraogo et al
BurkinaFaso/2-040-1615/2020	EPI_ISL_660490	2020-08-12	Laboratoire de Microbiologie CHU Souro Sanou	Centre Muraz	Abdoul-Salam Ouedraogo et al
BurkinaFaso/2-041-1649/2020	EPI_ISL_660492	2020-08-13	Laboratoire de Microbiologie CHU Souro Sanou	Centre Muraz	Abdoul-Salam Ouedraogo et al
BurkinaFaso/2-042-1650/2020	EPI_ISL_660493	2020-08-13	Laboratoire de Microbiologie CHU Souro Sanou	Centre Muraz	Abdoul-Salam Ouedraogo et al
BurkinaFaso/2550/2020	EPI_ISL_660498	2020-09-13	Laboratoire de Microbiologie CHU Souro Sanou	Centre Muraz	Abdoul-Salam Ouedraogo et al
BurkinaFaso/2828/2020	EPI_ISL_660503	2020-10-23	Laboratoire de Microbiologie CHU Souro Sanou	Centre Muraz	Abdoul-Salam Ouedraogo et al
BurkinaFaso/4307/2020	EPI_ISL_660473	2020-11-03	Laboratoire de Microbiologie CHU Souro Sanou	Centre Muraz	Abdoul-Salam Ouedraogo et al
BurkinaFaso/4312/2020	EPI_ISL_660519	2020-11-03	Laboratoire de Microbiologie CHU Souro Sanou	Centre Muraz	Abdoul-Salam Ouedraogo et al
Cambodia/112144/2020	EPI_ISL_918374	2020-11-09	Virology Unit, Institut Pasteur du Cambodge	Virology Unit, Institut Pasteur du Cambodge	Sokhoun Yann et al
Cambodia/112404/2020	EPI_ISL_918375	2020-11-09	Virology Unit, Institut Pasteur du Cambodge	Virology Unit, Institut Pasteur du Cambodge	Sokhoun Yann et al
Cambodia/171609/2020	EPI_ISL_933785	2020-12-19	Virology Unit, Institut Pasteur du Cambodge	Virology Unit, Institut Pasteur du Cambodge	Sokhoun Yann et al
Cambodia/VIR2107864/2021	EPI_ISL_1096139	2021-01-20	Cambodian National Public Health Laboratory, National Institute of Public Health	Virology Unit, Institut Pasteur du Cambodge	Sokhoun Yann et al
Cambodia/VIR2107865/2021	EPI_ISL_1096140	2021-01-20	Cambodian National Public Health Laboratory, National Institute of Public Health	Virology Unit, Institut Pasteur du Cambodge	Sokhoun Yann et al
Cambodia/VIR2118404/2021	EPI_ISL_1098604	2021-02-07	Cambodian National Public Health Laboratory, National Institute of Public Health	Virology Unit, Institut Pasteur du Cambodge	Sokhoun Yann et al
Cambodia/VIR2123240/2021	EPI_ISL_1098605	2021-02-17	Cambodian National Public Health Laboratory, National Institute of Public Health	Virology Unit, Institut Pasteur du Cambodge	Sokhoun Yann et al
Cameroon/CV423/2020	EPI_ISL_845552	2020-10-23	National Public Health Laboratory, Cameroon	African Centre of Excellence for Genomics of Infectious Diseases (ACEGID), Redeemer's University	Oluniyi P.E. et al et al
Cameroon/CV428/2020	EPI_ISL_845564	2020-12-03	National Public Health Laboratory, Cameroon	African Centre of Excellence for Genomics of Infectious Diseases (ACEGID), Redeemer's University	Oluniyi P.E. et al et al
Cameroon/CV432/2020	EPI_ISL_845565	2020-12-16	National Public Health Laboratory, Cameroon	African Centre of Excellence for Genomics of Infectious Diseases (ACEGID), Redeemer's University	Oluniyi P.E. et al et al
Cameroon/CV435/2020	EPI_ISL_845562	2020-11-19	National Public Health Laboratory, Cameroon	African Centre of Excellence for Genomics of Infectious Diseases (ACEGID), Redeemer's University	Oluniyi P.E. et al et al
Cameroon/CV436/2020	EPI_ISL_845560	2020-11-19	National Public Health Laboratory, Cameroon	African Centre of Excellence for Genomics of Infectious Diseases (ACEGID), Redeemer's University	Oluniyi P.E. et al et al
Cameroon/CV439/2020	EPI_ISL_845561	2020-11-19	National Public Health Laboratory, Cameroon	African Centre of Excellence for Genomics of Infectious Diseases (ACEGID), Redeemer's University	Oluniyi P.E. et al et al
Cameroon/CV441/2020	EPI_ISL_845558	2020-11-17	National Public Health Laboratory, Cameroon	African Centre of Excellence for Genomics of Infectious Diseases (ACEGID), Redeemer's University	Oluniyi P.E. et al et al
Canada/BC-BCCDC-10059/2020	EPI_ISL_976553	2020-12-17	BCCDC Public Health Laboratory	BCCDC Public Health Laboratory	Prystajecky Natalie et al
Canada/BC-BCCDC-10115/2021	EPI_ISL_976890	2021-01-02	BCCDC Public Health Laboratory	BCCDC Public Health Laboratory	Prystajecky Natalie et al
Canada/BC-BCCDC-3376/2020	EPI_ISL_968334	2020-07-19	BCCDC Public Health Laboratory	BCCDC Public Health Laboratory	Prystajecky Natalie et al
Canada/BC-BCCDC-4124/2020	EPI_ISL_969192	2020-08-23	BCCDC Public Health Laboratory	BCCDC Public Health Laboratory	Prystajecky Natalie et al
Canada/BC-BCCDC-4679/2020	EPI_ISL_968347	2020-07-20	BCCDC Public Health Laboratory	BCCDC Public Health Laboratory	Prystajecky Natalie et al
Canada/BC-BCCDC-6486/2020	EPI_ISL_974721	2020-10-29	BCCDC Public Health Laboratory	BCCDC Public Health Laboratory	Prystajecky Natalie et al
Canada/BC-BCCDC-6506/2020	EPI_ISL_974763	2020-10-30	BCCDC Public Health Laboratory	BCCDC Public Health Laboratory	Prystajecky Natalie et al
Canada/BC-BCCDC-6745/2020	EPI_ISL_974740	2020-10-29	BCCDC Public Health Laboratory	BCCDC Public Health Laboratory	Prystajecky Natalie et al
Canada/BC-BCCDC-7507/2020	EPI_ISL_975445	2020-11-15	BCCDC Public Health Laboratory	BCCDC Public Health Laboratory	Prystajecky Natalie et al
Canada/BC-BCCDC-8879/2020	EPI_ISL_976243	2020-12-08	BCCDC Public Health Laboratory	BCCDC Public Health Laboratory	Prystajecky Natalie et al
Canada/BC-BCCDC-9229/2020	EPI_ISL_976439	2020-12-14	BCCDC Public Health Laboratory	BCCDC Public Health Laboratory	Prystajecky Natalie et al
Canada/BC-BCCDC-9412/2020	EPI_ISL_976603	2020-12-19	BCCDC Public Health Laboratory	BCCDC Public Health Laboratory	Prystajecky Natalie et al
Canada/BC-BCCDC-9904/2020	EPI_ISL_976551	2020-12-17	BCCDC Public Health Laboratory	BCCDC Public Health Laboratory	Prystajecky Natalie et al
Canada/BC_37_0-2/2020	EPI_ISL_412965	2020-02-16	BCCDC Public Health Laboratory	BCCDC Public Health Laboratory	Harrigan et al
Canada/NB-NML-8759/2021	EPI_ISL_961636	2021-01-15	Hôpital Georges L. Dumont	National Microbiology Laboratory (NML)	Anna Majer et al
Canada/NB-NML-8772/2021	EPI_ISL_961620	2021-01-19	Hôpital Georges L. Dumont	National Microbiology Laboratory (NML)	Anna Majer et al
Canada/NB-NML-8773/2021	EPI_ISL_961621	2021-01-19	Hôpital Georges L. Dumont	National Microbiology Laboratory (NML)	Anna Majer et al
Canada/NL-NML-3123/2020	EPI_ISL_1055431	2020-12-17	Dr. Leonard A. Miller Centre for Health Services	National Microbiology Laboratory (NML)	Anna Majer et al
Canada/NS-NML-16228/2021	EPI_ISL_1055745	2021-01-18	QEII Health Sciences Centre	National Microbiology Laboratory (NML)	Anna Majer et al
Canada/ON-S1457/2020	EPI_ISL_755882	2020-08-26	Toronto Invasive Bacterial Diseases Network	McMaster University	Allison McGeer et al
Canada/ON-S187/2020	EPI_ISL_755793	2020-03-25	Toronto Invasive Bacterial Diseases Network	McMaster University	Allison McGeer et al
Canada/ON-S461-KN/2020	EPI_ISL_770829	2020-04-01	Toronto Invasive Bacterial Diseases Network	McMaster University	Allison McGeer et al
Chile/AI-ISPCH-1/2020	EPI_ISL_445296	2020-03-21	HOSPITAL REGIONAL DE COYHAIQUE	Instituto de Salud Publica de Chile	Andrés E Castillo et al
Chile/AN-195419/2020	EPI_ISL_746492	2020-10-01	Genetica Molecular and Subdepartamento de Virologia ISP Chile	Instituto de Salud Publica de Chile	Javier Tognarelli et al
Chile/AN-195430/2020	EPI_ISL_746498	2020-10-01	Genetica Molecular and Subdepartamento de Virologia ISP Chile	Instituto de Salud Publica de Chile	Javier Tognarelli et al
Chile/AN-ISPCH-1/2020	EPI_ISL_445266	2020-03-12	CENTRO ONCOLOGICO DEL NORTE	Instituto de Salud Publica de Chile	Andrés E Castillo et al
Chile/AR-192894/2020	EPI_ISL_746480	2020-09-29	Genetica Molecular and Subdepartamento de Virologia ISP Chile	Instituto de Salud Publica de Chile	Javier Tognarelli et al
Chile/AR-192896/2020	EPI_ISL_746501	2020-09-29	Genetica Molecular and Subdepartamento de Virologia ISP Chile	Instituto de Salud Publica de Chile	Javier Tognarelli et al
Chile/AR-208475/2020	EPI_ISL_746503	2020-10-16	Genetica Molecular and Subdepartamento de Virologia ISP Chile	Instituto de Salud Publica de Chile	Javier Tognarelli et al
Chile/AR-208476/2020	EPI_ISL_746504	2020-10-16	Genetica Molecular and Subdepartamento de Virologia ISP Chile	Instituto de Salud Publica de Chile	Javier Tognarelli et al
Chile/AR-208477/2020	EPI_ISL_746505	2020-10-16	Genetica Molecular and Subdepartamento de Virologia ISP Chile	Instituto de Salud Publica de Chile	Javier Tognarelli et al
Chile/AR-ISPCH-4/2020	EPI_ISL_445339	2020-03-25	HOSPITAL DR.HERNAN HENRIQUEZ ARAVENA	Instituto de Salud Publica de Chile	Andrés E Castillo et al
Chile/AT-CMM-00063/2020	EPI_ISL_468758	2020-05-01	Laboratorio de Biologia Molecular, Facultad de Medicina, Universidad de Atacama	Center for Mathematical Modeling and Center for Genome Regulation. Santiago, Chile	Gaete A et al
Chile/AT-CMM-00064/2020	EPI_ISL_468759	2020-05-01	Laboratorio de Biologia Molecular, Facultad de Medicina, Universidad de Atacama	Center for Mathematical Modeling and Center for Genome Regulation. Santiago, Chile	Gaete A et al
Chile/AT-CMM-0152M/2020	EPI_ISL_629011	2020-04-28	Centro de Biotecnología Vegetal, Universidad Andrés Bello, Center for Genome Regulation	Center for Mathematical Modeling and Center for Genome Regulation. Santiago, Chile	Bastias M et al
Chile/AT-CMM-ATAC06/2020	EPI_ISL_626552	2020-07-22	Laboratorio de Biología Molecular, Facultad de Medicina, Universidad de Atacama, Copiapo, Chile/ FONDAP CRG, Universidad Andrés Bello, Santiago, Chile	Center for Mathematical Modeling and Center for Genome Regulation. Santiago, Chile	Echeverría C et al
Chile/AT-CMM-ATAC07/2020	EPI_ISL_626553	2020-07-25	Laboratorio de Biología Molecular, Facultad de Medicina, Universidad de Atacama, Copiapo, Chile/ FONDAP CRG, Universidad Andrés Bello, Santiago, Chile	Center for Mathematical Modeling and Center for Genome Regulation. Santiago, Chile	Echeverría C et al
Chile/AT-CMM-ATAC11/2020	EPI_ISL_626557	2020-08-07	Laboratorio de Biología Molecular, Facultad de Medicina, Universidad de Atacama, Copiapo, Chile/ FONDAP CRG, Universidad Andrés Bello, Santiago, Chile	Center for Mathematical Modeling and Center for Genome Regulation. Santiago, Chile	Echeverría C et al
Chile/AT-CMM-ATAC20/2020	EPI_ISL_626565	2020-07-26	Laboratorio de Biología Molecular, Facultad de Medicina, Universidad de Atacama, Copiapo, Chile/ FONDAP CRG, Universidad Andrés Bello, Santiago, Chile	Center for Mathematical Modeling and Center for Genome Regulation. Santiago, Chile	Echeverría C et al
Chile/Arica-PUC_MVL_0173/2020	EPI_ISL_801703	2020-04-11	Laboratory of Molecular Virology, Pontificia Universidad Católica de Chile	MSHS Pathogen Surveillance Program	Leonardo I. Almonacid et al
Chile/BI-167040/2020	EPI_ISL_746508	2020-09-02	Genetica Molecular and Subdepartamento de Virologia ISP Chile	Instituto de Salud Publica de Chile	Javier Tognarelli et al
Chile/BI-178219/2020	EPI_ISL_746509	2020-09-14	Genetica Molecular and Subdepartamento de Virologia ISP Chile	Instituto de Salud Publica de Chile	Javier Tognarelli et al
Chile/BI-185934/2020	EPI_ISL_746510	2020-09-23	Genetica Molecular and Subdepartamento de Virologia ISP Chile	Instituto de Salud Publica de Chile	Javier Tognarelli et al
Chile/BI-194028/2020	EPI_ISL_746491	2020-09-30	Genetica Molecular and Subdepartamento de Virologia ISP Chile	Instituto de Salud Publica de Chile	Javier Tognarelli et al
Chile/BI-199845/2020	EPI_ISL_746513	2020-10-07	Genetica Molecular and Subdepartamento de Virologia ISP Chile	Instituto de Salud Publica de Chile	Javier Tognarelli et al
Chile/BI-199848/2020	EPI_ISL_746514	2020-10-07	Genetica Molecular and Subdepartamento de Virologia ISP Chile	Instituto de Salud Publica de Chile	Javier Tognarelli et al
Chile/BI-199849/2020	EPI_ISL_746515	2020-10-07	Genetica Molecular and Subdepartamento de Virologia ISP Chile	Instituto de Salud Publica de Chile	Javier Tognarelli et al
Chile/BI-206407/2020	EPI_ISL_746517	2020-10-15	Genetica Molecular and Subdepartamento de Virologia ISP Chile	Instituto de Salud Publica de Chile	Javier Tognarelli et al
Chile/BI-206419/2020	EPI_ISL_746518	2020-10-15	Genetica Molecular and Subdepartamento de Virologia ISP Chile	Instituto de Salud Publica de Chile	Javier Tognarelli et al
Chile/BI-206420/2020	EPI_ISL_746519	2020-10-15	Genetica Molecular and Subdepartamento de Virologia ISP Chile	Instituto de Salud Publica de Chile	Javier Tognarelli et al
Chile/BI-ISPCH-1-2/2020	EPI_ISL_445281	2020-03-17	HOSPITAL CLINICO DEL SUR	Instituto de Salud Publica de Chile	Andrés E Castillo et al
Chile/BI-ISPCH-1/2020	EPI_ISL_445271	2020-03-13	LABORATORIO CLINICA CHILLAN	Instituto de Salud Publica de Chile	Andrés E Castillo et al
Chile/BI-ISPCH-2-2/2020	EPI_ISL_445333	2020-03-12	LABORATORIO CLINICA UNIVERSITARIA DE CONCEPCION	Instituto de Salud Publica de Chile	Andrés E Castillo et al
Chile/BI-ISPCH-4/2020	EPI_ISL_445378	2020-04-04	HOSPITAL DE BULNES	Instituto de Salud Publica de Chile	Andrés E Castillo et al
Chile/LI-1-4/2020	EPI_ISL_755303	2020-08-03	Laboratorio de Bioingeniería, Instituto de Ciencias de la Ingeniería, Universidad de O´Higgins	Center for Mathematical Modeling and Center for Genome Regulation. Santiago, Chile	M. Latorre et al
Chile/LI-2/2020	EPI_ISL_755301	2020-08-04	Laboratorio de Bioingeniería, Instituto de Ciencias de la Ingeniería, Universidad de O´Higgins	Center for Mathematical Modeling and Center for Genome Regulation. Santiago, Chile	M. Latorre et al
Chile/LI-4/2020	EPI_ISL_755302	2020-08-20	Laboratorio de Bioingeniería, Instituto de Ciencias de la Ingeniería, Universidad de O´Higgins	Center for Mathematical Modeling and Center for Genome Regulation. Santiago, Chile	M. Latorre et al
Chile/LI-ISPCH-3/2020	EPI_ISL_445275	2020-03-15	HOSPITAL CLINICO FUSAT	Instituto de Salud Publica de Chile	Andrés E Castillo et al
Chile/LI-ISPCH-7/2020	EPI_ISL_445297	2020-03-21	CLINICA INTEGRAL S.A.	Instituto de Salud Publica de Chile	Andrés E Castillo et al
Chile/LL-ISPCH-1/2020	EPI_ISL_445246	2020-03-05	HOSPITAL PUERTO MONTT	Instituto de Salud Publica de Chile	Andrés E Castillo et al
Chile/Los_Andes-PUC_MVL_0156/2020	EPI_ISL_801695	2020-04-05	Laboratory of Molecular Virology, Pontificia Universidad Católica de Chile	MSHS Pathogen Surveillance Program	Leonardo I. Almonacid et al
Chile/Los_Angeles-PUC_MVL_0181/2020	EPI_ISL_801707	2020-04-16	Laboratory of Molecular Virology, Pontificia Universidad Católica de Chile	MSHS Pathogen Surveillance Program	Leonardo I. Almonacid et al
Chile/MA-194114-B/2020	EPI_ISL_746527	2020-09-27	Genetica Molecular and Subdepartamento de Virologia ISP Chile	Instituto de Salud Publica de Chile	Javier Tognarelli et al
Chile/MA-CADIUMAG-17/2020	EPI_ISL_681683	2020-05-04	Molecular Medicine Laboratory, University of Magallanes	Centro Asistencial Docente y de Investigacion, Universidad de Magallanes	Jorge González et al
Chile/MA-CADIUMAG-18/2020	EPI_ISL_681686	2020-06-18	Molecular Medicine Laboratory, University of Magallanes	Centro Asistencial Docente y de Investigacion, Universidad de Magallanes	Jorge González et al
Chile/MA-CADIUMAG-22/2020	EPI_ISL_681687	2020-06-20	Molecular Medicine Laboratory, University of Magallanes	Centro Asistencial Docente y de Investigacion, Universidad de Magallanes	Jorge González et al
Chile/MA-CADIUMAG-24/2020	EPI_ISL_681690	2020-06-23	Molecular Medicine Laboratory, University of Magallanes	Centro Asistencial Docente y de Investigacion, Universidad de Magallanes	Jorge González et al
Chile/MA-CADIUMAG-25/2020	EPI_ISL_681691	2020-06-23	Molecular Medicine Laboratory, University of Magallanes	Centro Asistencial Docente y de Investigacion, Universidad de Magallanes	Jorge González et al
Chile/MA-CADIUMAG-26/2020	EPI_ISL_681689	2020-06-23	Molecular Medicine Laboratory, University of Magallanes	Centro Asistencial Docente y de Investigacion, Universidad de Magallanes	Jorge González et al
Chile/MA-CADIUMAG-27/2020	EPI_ISL_681692	2020-07-08	Molecular Medicine Laboratory, University of Magallanes	Centro Asistencial Docente y de Investigacion, Universidad de Magallanes	Jorge González et al
Chile/MA-CADIUMAG-28/2020	EPI_ISL_681693	2020-07-10	Molecular Medicine Laboratory, University of Magallanes	Centro Asistencial Docente y de Investigacion, Universidad de Magallanes	Jorge González et al
Chile/MA-CADIUMAG-29/2020	EPI_ISL_681694	2020-07-15	Molecular Medicine Laboratory, University of Magallanes	Centro Asistencial Docente y de Investigacion, Universidad de Magallanes	Jorge González et al
Chile/MA-CADIUMAG-30/2020	EPI_ISL_681695	2020-07-25	Molecular Medicine Laboratory, University of Magallanes	Centro Asistencial Docente y de Investigacion, Universidad de Magallanes	Jorge González et al
Chile/MA-CADIUMAG-35/2020	EPI_ISL_681700	2020-08-15	Molecular Medicine Laboratory, University of Magallanes	Centro Asistencial Docente y de Investigacion, Universidad de Magallanes	Jorge González et al
Chile/MA-CADIUMAG-37/2020	EPI_ISL_681685	2020-06-17	Molecular Medicine Laboratory, University of Magallanes	Centro Asistencial Docente y de Investigacion, Universidad de Magallanes	Jorge González et al
Chile/MA-CADIUMAG-38/2020	EPI_ISL_681684	2020-05-28	Molecular Medicine Laboratory, University of Magallanes	Centro Asistencial Docente y de Investigacion, Universidad de Magallanes	Jorge González et al
Chile/MA-ISPCH-6/2020	EPI_ISL_445284	2020-03-19	HOSPITAL REG.LAUTARO NAVARRO AVARIA	Instituto de Salud Publica de Chile	Andrés E Castillo et al
Chile/MA-UMAG-Catg-19/2020	EPI_ISL_625680	2020-08-25	Laboratory of Molecular Medicine, University of Magallanes	Centro Asistencial Docente y de Investigacion, Universidad de Magallanes	Jorge Gonzalez et al
Chile/MA-UMAG-Catg-2/2020	EPI_ISL_625681	2020-08-10	Laboratory of Molecular Medicine, University of Magallanes	Centro Asistencial Docente y de Investigacion, Universidad de Magallanes	Jorge Gonzalez et al
Chile/MA-UMAG-Catg-4/2020	EPI_ISL_625678	2020-10-09	Laboratory of Molecular Medicine, University of Magallanes	Centro Asistencial Docente y de Investigacion, Universidad de Magallanes	Jorge Gonzalez et al
Chile/MA-UMAG-Catg-6/2020	EPI_ISL_625674	2020-09-27	Laboratory of Molecular Medicine, University of Magallanes	Centro Asistencial Docente y de Investigacion, Universidad de Magallanes	Jorge Gonzalez et al
Chile/ML-CMM-25343/2020	EPI_ISL_459863	2020-03-12	Center for Genome Regulation (CRG)	Center for Mathematical Modeling and Center for Genome Regulation. Santiago, Chile	Gaete A et al
Chile/NB-175519/2020	EPI_ISL_746536	2020-09-11	Genetica Molecular and Subdepartamento de Virologia ISP Chile	Instituto de Salud Publica de Chile	Javier Tognarelli et al
Chile/NB-175522/2020	EPI_ISL_746537	2020-09-11	Genetica Molecular and Subdepartamento de Virologia ISP Chile	Instituto de Salud Publica de Chile	Javier Tognarelli et al
Chile/NB-196349/2020	EPI_ISL_746479	2020-10-02	Genetica Molecular and Subdepartamento de Virologia ISP Chile	Instituto de Salud Publica de Chile	Javier Tognarelli et al
Chile/NB-207885/2020	EPI_ISL_746544	2020-10-16	Genetica Molecular and Subdepartamento de Virologia ISP Chile	Instituto de Salud Publica de Chile	Javier Tognarelli et al
Chile/Puerto_Montt-PUC_MVL_0246/2020	EPI_ISL_801743	2020-04-30	Laboratory of Molecular Virology, Pontificia Universidad Católica de Chile	MSHS Pathogen Surveillance Program	Leonardo I. Almonacid et al
Chile/Puerto_Montt-PUC_MVL_0353/2020	EPI_ISL_801783	2020-05-11	Laboratory of Molecular Virology, Pontificia Universidad Católica de Chile	MSHS Pathogen Surveillance Program	Leonardo I. Almonacid et al
Chile/Puerto_Montt-PUC_MVL_0362/2020	EPI_ISL_801788	2020-05-11	Laboratory of Molecular Virology, Pontificia Universidad Católica de Chile	MSHS Pathogen Surveillance Program	Leonardo I. Almonacid et al
Chile/RM-127525/2020	EPI_ISL_746600	2020-07-17	Genetica Molecular and Subdepartamento de Virologia ISP Chile	Instituto de Salud Publica de Chile	Javier Tognarelli et al
Chile/RM-130072/2020	EPI_ISL_746620	2020-07-21	Genetica Molecular and Subdepartamento de Virologia ISP Chile	Instituto de Salud Publica de Chile	Javier Tognarelli et al
Chile/RM-153750/2020	EPI_ISL_746486	2020-08-17	Genetica Molecular and Subdepartamento de Virologia ISP Chile	Instituto de Salud Publica de Chile	Javier Tognarelli et al
Chile/RM-155723/2020	EPI_ISL_746663	2020-08-19	Genetica Molecular and Subdepartamento de Virologia ISP Chile	Instituto de Salud Publica de Chile	Javier Tognarelli et al
Chile/RM-157658/2020	EPI_ISL_746679	2020-08-21	Genetica Molecular and Subdepartamento de Virologia ISP Chile	Instituto de Salud Publica de Chile	Javier Tognarelli et al
Chile/RM-166412/2020	EPI_ISL_746698	2020-09-01	Genetica Molecular and Subdepartamento de Virologia ISP Chile	Instituto de Salud Publica de Chile	Javier Tognarelli et al
Chile/RM-170148/2020	EPI_ISL_746712	2020-09-04	Genetica Molecular and Subdepartamento de Virologia ISP Chile	Instituto de Salud Publica de Chile	Javier Tognarelli et al
Chile/RM-191591/2020	EPI_ISL_746748	2020-09-26	Genetica Molecular and Subdepartamento de Virologia ISP Chile	Instituto de Salud Publica de Chile	Javier Tognarelli et al
Chile/RM-204488/2020	EPI_ISL_746763	2020-10-12	Genetica Molecular and Subdepartamento de Virologia ISP Chile	Instituto de Salud Publica de Chile	Javier Tognarelli et al
Chile/RM-84569/2020	EPI_ISL_746807	2020-05-31	Genetica Molecular and Subdepartamento de Virologia ISP Chile	Instituto de Salud Publica de Chile	Javier Tognarelli et al
Chile/RM-85089/2020	EPI_ISL_746811	2020-06-01	Genetica Molecular and Subdepartamento de Virologia ISP Chile	Instituto de Salud Publica de Chile	Javier Tognarelli et al
Chile/RM-ISPCH-23/2020	EPI_ISL_445302	2020-03-21	INSTITUTO MEDICO LEGAL	Instituto de Salud Publica de Chile	Andrés E Castillo et al
Chile/RM-ISPCH-30/2020	EPI_ISL_445309	2020-03-16	MUTUAL DE SEGURIDAD C.CH.C.	Instituto de Salud Publica de Chile	Andrés E Castillo et al
Chile/Santiago-LL5209/2020	EPI_ISL_801575	2020-04-23	Laboratory of Molecular Virology, Pontificia Universidad Católica de Chile	MSHS Pathogen Surveillance Program	Leonardo I. Almonacid et al
Chile/Santiago-PUC_MVL_0024/2020	EPI_ISL_801615	2020-03-23	Laboratory of Molecular Virology, Pontificia Universidad Católica de Chile	MSHS Pathogen Surveillance Program	Leonardo I. Almonacid et al
Chile/Santiago-PUC_MVL_0030/2020	EPI_ISL_801621	2020-03-25	Laboratory of Molecular Virology, Pontificia Universidad Católica de Chile	MSHS Pathogen Surveillance Program	Leonardo I. Almonacid et al
Chile/Santiago-PUC_MVL_0358/2020	EPI_ISL_801785	2020-05-11	Laboratory of Molecular Virology, Pontificia Universidad Católica de Chile	MSHS Pathogen Surveillance Program	Leonardo I. Almonacid et al
Chile/Santiago-PUC_MVL_0523/2020	EPI_ISL_801843	2020-05-27	Laboratory of Molecular Virology, Pontificia Universidad Católica de Chile	MSHS Pathogen Surveillance Program	Leonardo I. Almonacid et al
Chile/Temuco-PUC_MVL_0242/2020	EPI_ISL_801741	2020-04-28	Laboratory of Molecular Virology, Pontificia Universidad Católica de Chile	MSHS Pathogen Surveillance Program	Leonardo I. Almonacid et al
Chile/VS-ISPCH-2/2020	EPI_ISL_445285	2020-03-14	CLINICA CIUDAD DEL MAR	Instituto de Salud Publica de Chile	Andrés E Castillo et al
Colombia/AMA-GUR-06729/2020	EPI_ISL_941109	2020-05-03	Centro de Investigaciones en Microbiología y Biotecnología-UR (CIMBIUR), Facultad de Ciencias Naturales, Universidad del Rosario, Bogotá, Colombia	Centro de Investigaciones en Microbiología y Biotecnología-UR (CIMBIUR), Facultad de Ciencias Naturales, Universidad del Rosario, Bogotá, Colombia Icahn School of Medicine at Mount Sinai, New York, USA	Nathalia Ballesteros et al
Colombia/AMA-GUR-06745/2020	EPI_ISL_941121	2020-05-02	Centro de Investigaciones en Microbiología y Biotecnología-UR (CIMBIUR), Facultad de Ciencias Naturales, Universidad del Rosario, Bogotá, Colombia	Centro de Investigaciones en Microbiología y Biotecnología-UR (CIMBIUR), Facultad de Ciencias Naturales, Universidad del Rosario, Bogotá, Colombia Icahn School of Medicine at Mount Sinai, New York, USA	Nathalia Ballesteros et al
Colombia/AMA-GUR-06770/2020	EPI_ISL_941134	2020-04-05	Centro de Investigaciones en Microbiología y Biotecnología-UR (CIMBIUR), Facultad de Ciencias Naturales, Universidad del Rosario, Bogotá, Colombia	Centro de Investigaciones en Microbiología y Biotecnología-UR (CIMBIUR), Facultad de Ciencias Naturales, Universidad del Rosario, Bogotá, Colombia Icahn School of Medicine at Mount Sinai, New York, USA	Nathalia Ballesteros et al
Colombia/AMA-GUR-06771/2020	EPI_ISL_941135	2020-05-04	Centro de Investigaciones en Microbiología y Biotecnología-UR (CIMBIUR), Facultad de Ciencias Naturales, Universidad del Rosario, Bogotá, Colombia	Centro de Investigaciones en Microbiología y Biotecnología-UR (CIMBIUR), Facultad de Ciencias Naturales, Universidad del Rosario, Bogotá, Colombia Icahn School of Medicine at Mount Sinai, New York, USA	Nathalia Ballesteros et al
Colombia/AMA-GUR-06786/2020	EPI_ISL_941141	2020-04-25	Centro de Investigaciones en Microbiología y Biotecnología-UR (CIMBIUR), Facultad de Ciencias Naturales, Universidad del Rosario, Bogotá, Colombia	Centro de Investigaciones en Microbiología y Biotecnología-UR (CIMBIUR), Facultad de Ciencias Naturales, Universidad del Rosario, Bogotá, Colombia Icahn School of Medicine at Mount Sinai, New York, USA	Nathalia Ballesteros et al
Colombia/AMA-GUR-06809/2020	EPI_ISL_941151	2020-05-04	Centro de Investigaciones en Microbiología y Biotecnología-UR (CIMBIUR), Facultad de Ciencias Naturales, Universidad del Rosario, Bogotá, Colombia	Centro de Investigaciones en Microbiología y Biotecnología-UR (CIMBIUR), Facultad de Ciencias Naturales, Universidad del Rosario, Bogotá, Colombia Icahn School of Medicine at Mount Sinai, New York, USA	Nathalia Ballesteros et al
Colombia/AMA-INS-103045/2020	EPI_ISL_526934	2020-04-28	Instituto Nacional de Salud, Bogotá, Colombia	Instituto Nacional de Salud, Bogotá, Colombia	Katherine Laiton-Donato et al
Colombia/AMA-INS-VG-367/2021	EPI_ISL_956297	2021-01-04	Instituto Nacional de Salud- Dirección de Redes de Laboratorios de Salud Pública	Instituto Nacional de Salud- Dirección de Investigación en Salud Pública	Katherine Laiton-Donato et al
Colombia/AMA-INS-VG-631/2021	EPI_ISL_956287	2021-01-23	Instituto Nacional de Salud- Dirección de Redes de Laboratorios de Salud Pública	Instituto Nacional de Salud- Dirección de Investigación en Salud Pública	Katherine Laiton-Donato et al
Colombia/AMA-INS-VG-633/2021	EPI_ISL_956289	2021-01-12	Instituto Nacional de Salud- Dirección de Redes de Laboratorios de Salud Pública	Instituto Nacional de Salud- Dirección de Investigación en Salud Pública	Katherine Laiton-Donato et al
Colombia/AMA-INS-VG-634/2021	EPI_ISL_956290	2021-01-12	Instituto Nacional de Salud- Dirección de Redes de Laboratorios de Salud Pública	Instituto Nacional de Salud- Dirección de Investigación en Salud Pública	Katherine Laiton-Donato et al
Colombia/AMA-INS-VG-635/2021	EPI_ISL_956291	2021-01-22	Instituto Nacional de Salud- Dirección de Redes de Laboratorios de Salud Pública	Instituto Nacional de Salud- Dirección de Investigación en Salud Pública	Katherine Laiton-Donato et al
Colombia/AMA-INS-VG-636/2021	EPI_ISL_956292	2021-01-22	Instituto Nacional de Salud- Dirección de Redes de Laboratorios de Salud Pública	Instituto Nacional de Salud- Dirección de Investigación en Salud Pública	Katherine Laiton-Donato et al
Colombia/AMA-INS-VG-637/2021	EPI_ISL_956293	2021-01-20	Instituto Nacional de Salud- Dirección de Redes de Laboratorios de Salud Pública	Instituto Nacional de Salud- Dirección de Investigación en Salud Pública	Katherine Laiton-Donato et al
Colombia/AMA-INS-VG-638/2021	EPI_ISL_956294	2021-01-18	Instituto Nacional de Salud- Dirección de Redes de Laboratorios de Salud Pública	Instituto Nacional de Salud- Dirección de Investigación en Salud Pública	Katherine Laiton-Donato et al
Colombia/AMA-INS-VG-639/2021	EPI_ISL_956295	2021-01-21	Instituto Nacional de Salud- Dirección de Redes de Laboratorios de Salud Pública	Instituto Nacional de Salud- Dirección de Investigación en Salud Pública	Katherine Laiton-Donato et al
Colombia/ANT-CWOHC-VG-RSEC00003C/2020	EPI_ISL_1091786	2020-07-15	LDSP	Universidad Nacional de Colombia - Laboratorio Genómico One Health	Andres F. Cardona-Rios et al
Colombia/ANT-CWOHC-VG-SEC00011K/2021	EPI_ISL_1091779	2021-01-07	ICMT	Universidad Nacional de Colombia - Laboratorio Genómico One Health	Andres F. Cardona-Rios et al
Colombia/ANT-CWOHC-VG-SEC00012L/2021	EPI_ISL_1091780	2021-01-04	ICMT	Universidad Nacional de Colombia - Laboratorio Genómico One Health	Andres F. Cardona-Rios et al
Colombia/ANT-CWOHC-VG-SEC00013M/2021	EPI_ISL_1091781	2021-01-14	ICMT	Universidad Nacional de Colombia - Laboratorio Genómico One Health	Andres F. Cardona-Rios et al
Colombia/ANT-CWOHC-VG-SEC00019S/2021	EPI_ISL_1091783	2021-01-06	PECET	Universidad Nacional de Colombia - Laboratorio Genómico One Health	Andres F. Cardona-Rios et al
Colombia/ANT-GUV-92146/2020	EPI_ISL_447761	2020-03-31	Instituto Nacional de Salud, Bogotá, Colombia	Grupo de Investigaciones Microbiológicas-UR (GIMUR), Departamento de Biología, Facultad de Ciencias Naturales, Universidad del Rosario, Bogotá, Colombia Instituto Nacional de Salud, Bogotá, Colombia Icahn School of Medicine at Mount Sinai, New York, USA	Juan David Ramírez et al
Colombia/ANT-GUV-92218/2020	EPI_ISL_447765	2020-03-31	Instituto Nacional de Salud, Bogotá, Colombia	Grupo de Investigaciones Microbiológicas-UR (GIMUR), Departamento de Biología, Facultad de Ciencias Naturales, Universidad del Rosario, Bogotá, Colombia Instituto Nacional de Salud, Bogotá, Colombia Icahn School of Medicine at Mount Sinai, New York, USA	Juan David Ramírez et al
Colombia/ANT-INS-01/2020	EPI_ISL_653756	2020-07-07	Instituto Nacional de Salud, Bogotá, Colombia	Instituto Nacional de Salud, Bogotá, Colombia	Katherine Laiton-Donato et al
Colombia/ANT-INS-103235/2020	EPI_ISL_739680	2020-11-13	Instituto Nacional de Salud, Bogotá, Colombia	Instituto Nacional de Salud, Bogotá, Colombia	Katherine Laiton-Donato et al
Colombia/ANT-INS-5/2020	EPI_ISL_653758	2020-08-26	Instituto Nacional de Salud, Bogotá, Colombia	Instituto Nacional de Salud, Bogotá, Colombia	Katherine Laiton-Donato et al
Colombia/ANT-INS-VG-180/2021	EPI_ISL_794666	2021-01-05	SYNLAB REGIONAL NOROCCIDENTE	Instituto Nacional de Salud - Dirección de Investigación en Salud Pública	Katherine Laiton-Donato et al
Colombia/ANT-INS-VG-181/2021	EPI_ISL_794667	2021-01-05	SYNLAB REGIONAL NOROCCIDENTE	Instituto Nacional de Salud - Dirección de Investigación en Salud Pública	Katherine Laiton-Donato et al
Colombia/ARA-INS-VG-518/2021	EPI_ISL_956300	2021-01-06	Laboratorio de salud publica Arauca	Instituto Nacional de Salud- Dirección de Investigación en Salud Pública	Katherine Laiton-Donato et al
Colombia/ATL-INS-01/2020	EPI_ISL_653761	2020-06-08	Instituto Nacional de Salud, Bogotá, Colombia	Instituto Nacional de Salud, Bogotá, Colombia	Katherine Laiton-Donato et al
Colombia/ATL-INS-04/2020	EPI_ISL_653759	2020-06-06	Instituto Nacional de Salud, Bogotá, Colombia	Instituto Nacional de Salud, Bogotá, Colombia	Katherine Laiton-Donato et al
Colombia/ATL-INS-06/2020	EPI_ISL_653757	2020-06-26	Instituto Nacional de Salud, Bogotá, Colombia	Instituto Nacional de Salud, Bogotá, Colombia	Katherine Laiton-Donato et al
Colombia/ATL-INS-07/2020	EPI_ISL_653760	2020-07-08	Instituto Nacional de Salud, Bogotá, Colombia	Instituto Nacional de Salud, Bogotá, Colombia	Katherine Laiton-Donato et al
Colombia/ATL-INS-10/2020	EPI_ISL_653762	2020-08-20	Instituto Nacional de Salud, Bogotá, Colombia	Instituto Nacional de Salud, Bogotá, Colombia	Katherine Laiton-Donato et al
Colombia/ATL-INS-79743/2020	EPI_ISL_456145	2020-03-14	Instituto Nacional de Salud - Unidad de Secuenciación y Análisis Genómico	Instituto Nacional de Salud, Universidad Cooperativa de Colombia, Instituto Alexander von Humboldt, Imperial College-London, London School of Hygiene & Tropical Medicine	Katherine Laiton-Donato et al
Colombia/ATL-INS-88612/2020	EPI_ISL_498155	2020-03-25	Instituto Nacional de Salud, Bogotá, Colombia	Instituto Nacional de Salud, Bogotá, Colombia	Katherine Laiton-Donato et al
Colombia/ATL-INS-VG-217/2021	EPI_ISL_1092007	2021-01-03	Laboratorio Continental	Instituto Nacional de Salud- Dirección de Investigación en Salud Pública	Katherine Laiton-Donato et al
Colombia/ATL-INS-VG-963/2020	EPI_ISL_1091923	2020-12-27	Laboratorio de salud público de Atlantico	Instituto Nacional de Salud- Dirección de Investigación en Salud Pública	Katherine Laiton-Donato et al
Colombia/BOG-INS-VG-231/2020	EPI_ISL_845635	2020-12-24	Laboratorio de Salud Pública - Secretaría Distrital de Salud	Instituto Nacional de Salud - Dirección de Investigación en Salud Pública	Katherine Laiton-Donato et al
Colombia/BOG-INS-VG-262/2021	EPI_ISL_845638	2021-01-10	Laboratorio de Salud Pública - Secretaría Distrital de Salud	Instituto Nacional de Salud - Dirección de Investigación en Salud Pública	Katherine Laiton-Donato et al
Colombia/BOG-INS-VG-264/2021	EPI_ISL_845640	2021-01-10	Laboratorio de Salud Pública - Secretaría Distrital de Salud	Instituto Nacional de Salud - Dirección de Investigación en Salud Pública	Katherine Laiton-Donato et al
Colombia/BOG-INS-VG-266/2021	EPI_ISL_845641	2021-01-01	Laboratorio de Salud Pública - Secretaría Distrital de Salud	Instituto Nacional de Salud - Dirección de Investigación en Salud Pública	Katherine Laiton-Donato et al
Colombia/BOG-INS-VG-33/2020	EPI_ISL_845620	2020-12-28	compensar calle 63	Instituto Nacional de Salud - Dirección de Investigación en Salud Pública	Katherine Laiton-Donato et al
Colombia/BOG-INS-VG-40/2020	EPI_ISL_845621	2020-12-18	Dirección de Sanidad Ejército	Instituto Nacional de Salud - Dirección de Investigación en Salud Pública	Katherine Laiton-Donato et al
Colombia/BOG-INS-VG-42/2020	EPI_ISL_845623	2020-12-21	Dirección de Sanidad Ejército	Instituto Nacional de Salud - Dirección de Investigación en Salud Pública	Katherine Laiton-Donato et al
Colombia/BOG-INS-VG-57/2020	EPI_ISL_845627	2020-12-24	SYNLAB COLOMBIA S.A.S	Instituto Nacional de Salud - Dirección de Investigación en Salud Pública	Katherine Laiton-Donato et al
Colombia/BOL-INS-79890/2020	EPI_ISL_456148	2020-03-16	Instituto Nacional de Salud - Unidad de Secuenciación y Análisis Genómico	Instituto Nacional de Salud, Universidad Cooperativa de Colombia, Instituto Alexander von Humboldt, Imperial College-London, London School of Hygiene & Tropical Medicine	Katherine Laiton-Donato et al
Colombia/BOL-INS-80191/2020	EPI_ISL_456122	2020-03-16	Instituto Nacional de Salud - Unidad de Secuenciación y Análisis Genómico	Instituto Nacional de Salud, Universidad Cooperativa de Colombia, Instituto Alexander von Humboldt, Imperial College-London, London School of Hygiene & Tropical Medicine	Katherine Laiton-Donato et al
Colombia/BOL-INS-84730/2020	EPI_ISL_497738	2020-03-22	Instituto Nacional de Salud, Bogotá, Colombia	Instituto Nacional de Salud, Bogotá, Colombia	Katherine Laiton-Donato et al
Colombia/BOY-GUR-0209/2020	EPI_ISL_447740	2020-03-28	Grupo de Investigaciones Microbiológicas-UR (GIMUR), Departamento de Biología, Facultad de Ciencias Naturales, Universidad del Rosario, Bogotá, Colombia	Grupo de Investigaciones Microbiológicas-UR (GIMUR), Departamento de Biología, Facultad de Ciencias Naturales, Universidad del Rosario, Bogotá, Colombia Instituto Nacional de Salud, Bogotá, Colombia Icahn School of Medicine at Mount Sinai, New York, USA	Juan David Ramírez et al
Colombia/BOY-GVI-97349/2020	EPI_ISL_447797	2020-04-04	Instituto Nacional de Salud, Bogotá, Colombia	Grupo de Investigaciones Microbiológicas-UR (GIMUR), Departamento de Biología, Facultad de Ciencias Naturales, Universidad del Rosario, Bogotá, Colombia Instituto Nacional de Salud, Bogotá, Colombia Icahn School of Medicine at Mount Sinai, New York, USA	Juan David Ramírez et al
Colombia/BOY-GVI-97795/2020	EPI_ISL_447805	2020-04-04	Instituto Nacional de Salud, Bogotá, Colombia	Grupo de Investigaciones Microbiológicas-UR (GIMUR), Departamento de Biología, Facultad de Ciencias Naturales, Universidad del Rosario, Bogotá, Colombia Instituto Nacional de Salud, Bogotá, Colombia Icahn School of Medicine at Mount Sinai, New York, USA	Juan David Ramírez et al
Colombia/BOY-INS-VG-129/2020	EPI_ISL_1017701	2020-12-26	Laboratorio de Salud Pública de Boyacá	Instituto Nacional de Salud- Dirección de Investigación en Salud Pública	Katherine Laiton-Donato et al
Colombia/BOY-INS-VG-60/2020	EPI_ISL_794663	2020-12-30	Carvajal Laboratorios	Instituto Nacional de Salud - Dirección de Investigación en Salud Pública	Katherine Laiton-Donato et al
Colombia/CAL-GUR-0072/2020	EPI_ISL_447734	2020-03-26	Grupo de Investigaciones Microbiológicas-UR (GIMUR), Departamento de Biología, Facultad de Ciencias Naturales, Universidad del Rosario, Bogotá, Colombia	Grupo de Investigaciones Microbiológicas-UR (GIMUR), Departamento de Biología, Facultad de Ciencias Naturales, Universidad del Rosario, Bogotá, Colombia Instituto Nacional de Salud, Bogotá, Colombia Icahn School of Medicine at Mount Sinai, New York, USA	Juan David Ramírez et al
Colombia/CAL-INS-79489/2020	EPI_ISL_456123	2020-03-12	Instituto Nacional de Salud - Unidad de Secuenciación y Análisis Genómico	Instituto Nacional de Salud, Universidad Cooperativa de Colombia, Instituto Alexander von Humboldt, Imperial College-London, London School of Hygiene & Tropical Medicine	Katherine Laiton-Donato et al
Colombia/CAQ-INS-003003/2020	EPI_ISL_739672	2020-11-20	Instituto Nacional de Salud, Bogotá, Colombia	Instituto Nacional de Salud, Bogotá, Colombia	Katherine Laiton-Donato et al
Colombia/CAU-INS-80705/2020	EPI_ISL_456124	2020-03-17	Instituto Nacional de Salud - Unidad de Secuenciación y Análisis Genómico	Instituto Nacional de Salud, Universidad Cooperativa de Colombia, Instituto Alexander von Humboldt, Imperial College-London, London School of Hygiene & Tropical Medicine	Katherine Laiton-Donato et al
Colombia/CAU-INS-89002/2020	EPI_ISL_498159	2020-03-31	Instituto Nacional de Salud, Bogotá, Colombia	Instituto Nacional de Salud, Bogotá, Colombia	Katherine Laiton-Donato et al
Colombia/CES-GVI-97588/2020	EPI_ISL_447799	2020-04-04	Instituto Nacional de Salud, Bogotá, Colombia	Grupo de Investigaciones Microbiológicas-UR (GIMUR), Departamento de Biología, Facultad de Ciencias Naturales, Universidad del Rosario, Bogotá, Colombia Instituto Nacional de Salud, Bogotá, Colombia Icahn School of Medicine at Mount Sinai, New York, USA	Juan David Ramírez et al
Colombia/CES-INS-87973/2020	EPI_ISL_498153	2020-03-23	Instituto Nacional de Salud, Bogotá, Colombia	Instituto Nacional de Salud, Bogotá, Colombia	Katherine Laiton-Donato et al
Colombia/CES-INS-89781/2020	EPI_ISL_498160	2020-03-31	Instituto Nacional de Salud, Bogotá, Colombia	Instituto Nacional de Salud, Bogotá, Colombia	Katherine Laiton-Donato et al
Colombia/CES-INS-VG-248/2020	EPI_ISL_1092005	2020-12-26	Laboratorio de Salud Publica de Cesar	Instituto Nacional de Salud- Dirección de Investigación en Salud Pública	Katherine Laiton-Donato et al
Colombia/CHO-GUR-0787/2020	EPI_ISL_447750	2020-03-30	Grupo de Investigaciones Microbiológicas-UR (GIMUR), Departamento de Biología, Facultad de Ciencias Naturales, Universidad del Rosario, Bogotá, Colombia	Grupo de Investigaciones Microbiológicas-UR (GIMUR), Departamento de Biología, Facultad de Ciencias Naturales, Universidad del Rosario, Bogotá, Colombia Instituto Nacional de Salud, Bogotá, Colombia Icahn School of Medicine at Mount Sinai, New York, USA	Juan David Ramírez et al
Colombia/COR-GVI-97517/2020	EPI_ISL_447816	2020-04-07	Instituto Nacional de Salud, Bogotá, Colombia	Grupo de Investigaciones Microbiológicas-UR (GIMUR), Departamento de Biología, Facultad de Ciencias Naturales, Universidad del Rosario, Bogotá, Colombia Instituto Nacional de Salud, Bogotá, Colombia Icahn School of Medicine at Mount Sinai, New York, USA	Juan David Ramírez et al
Colombia/COR-GVI-97527/2020	EPI_ISL_447817	2020-04-09	Instituto Nacional de Salud, Bogotá, Colombia	Grupo de Investigaciones Microbiológicas-UR (GIMUR), Departamento de Biología, Facultad de Ciencias Naturales, Universidad del Rosario, Bogotá, Colombia Instituto Nacional de Salud, Bogotá, Colombia Icahn School of Medicine at Mount Sinai, New York, USA	Juan David Ramírez et al
Colombia/COR-INS-95319/2020	EPI_ISL_498163	2020-04-01	Instituto Nacional de Salud, Bogotá, Colombia	Instituto Nacional de Salud, Bogotá, Colombia	Katherine Laiton-Donato et al
Colombia/COR-INS-VG-223/2021	EPI_ISL_1092006	2021-01-01	Laboratorio IMAT	Instituto Nacional de Salud- Dirección de Investigación en Salud Pública	Katherine Laiton-Donato et al
Colombia/CUN-GUR-0454/2020	EPI_ISL_447744	2020-03-28	Grupo de Investigaciones Microbiológicas-UR (GIMUR), Departamento de Biología, Facultad de Ciencias Naturales, Universidad del Rosario, Bogotá, Colombia	Grupo de Investigaciones Microbiológicas-UR (GIMUR), Departamento de Biología, Facultad de Ciencias Naturales, Universidad del Rosario, Bogotá, Colombia Instituto Nacional de Salud, Bogotá, Colombia Icahn School of Medicine at Mount Sinai, New York, USA	Juan David Ramírez et al
Colombia/CUN-GUR-1215/2020	EPI_ISL_447754	2020-03-31	Grupo de Investigaciones Microbiológicas-UR (GIMUR), Departamento de Biología, Facultad de Ciencias Naturales, Universidad del Rosario, Bogotá, Colombia	Grupo de Investigaciones Microbiológicas-UR (GIMUR), Departamento de Biología, Facultad de Ciencias Naturales, Universidad del Rosario, Bogotá, Colombia Instituto Nacional de Salud, Bogotá, Colombia Icahn School of Medicine at Mount Sinai, New York, USA	Juan David Ramírez et al
Colombia/CUN-GVI-98087/2020	EPI_ISL_447812	2020-04-05	Instituto Nacional de Salud, Bogotá, Colombia	Grupo de Investigaciones Microbiológicas-UR (GIMUR), Departamento de Biología, Facultad de Ciencias Naturales, Universidad del Rosario, Bogotá, Colombia Instituto Nacional de Salud, Bogotá, Colombia Icahn School of Medicine at Mount Sinai, New York, USA	Juan David Ramírez et al
Colombia/CUN-INS-96791/2020	EPI_ISL_498167	2020-04-03	Instituto Nacional de Salud, Bogotá, Colombia	Instituto Nacional de Salud, Bogotá, Colombia	Katherine Laiton-Donato et al
Colombia/CUN-INS-T1/2020	EPI_ISL_498168	2020-03-11	Instituto Nacional de Salud, Bogotá, Colombia	Instituto Nacional de Salud, Bogotá, Colombia	Katherine Laiton-Donato et al
Colombia/CUN-INS-T12/2020	EPI_ISL_498170	2020-03-11	Instituto Nacional de Salud, Bogotá, Colombia	Instituto Nacional de Salud, Bogotá, Colombia	Katherine Laiton-Donato et al
Colombia/DC-CIMBIUR-D18/2020	EPI_ISL_1040923	2020-07-13	Grupo de Investigación en Enfermedades Tropicales del Ejército (GINETEJ), Laboratorio de Referencia e Investigación, Dirección de Sanidad Ejército, Bogotá, Colombia	Centro de Investigaciones en Microbiología y Biotecnología-UR (CIMBIUR), Facultad de Ciencias Naturales, Universidad del Rosario, Bogotá, Colombia	Juan David Ramírez et al
Colombia/DC-CIMBIUR-D26/2020	EPI_ISL_1040921	2020-06-16	Grupo de Investigación en Enfermedades Tropicales del Ejército (GINETEJ), Laboratorio de Referencia e Investigación, Dirección de Sanidad Ejército, Bogotá, Colombia	Centro de Investigaciones en Microbiología y Biotecnología-UR (CIMBIUR), Facultad de Ciencias Naturales, Universidad del Rosario, Bogotá, Colombia	Juan David Ramírez et al
Colombia/DC-INS-197/2020	EPI_ISL_526971	2020-08-18	Instituto Nacional de Salud, Bogotá, Colombia	Instituto Nacional de Salud, Bogotá, Colombia	Katherine Laiton-Donato et al
Colombia/DC-INS-2553/2020	EPI_ISL_653745	2020-08-06	Instituto Nacional de Salud, Bogotá, Colombia	Instituto Nacional de Salud, Bogotá, Colombia	Katherine Laiton-Donato et al
Colombia/DC-INS-289/2020	EPI_ISL_526967	2020-07-07	Instituto Nacional de Salud, Bogotá, Colombia	Instituto Nacional de Salud, Bogotá, Colombia	Katherine Laiton-Donato et al
Colombia/DC-INS-3334/2020	EPI_ISL_653754	2020-09-02	Instituto Nacional de Salud, Bogotá, Colombia	Instituto Nacional de Salud, Bogotá, Colombia	Katherine Laiton-Donato et al
Colombia/DC-INS-3569/2020	EPI_ISL_653755	2020-06-30	Instituto Nacional de Salud, Bogotá, Colombia	Instituto Nacional de Salud, Bogotá, Colombia	Katherine Laiton-Donato et al
Colombia/DC-INS-4283/2020	EPI_ISL_739671	2020-11-06	Instituto Nacional de Salud, Bogotá, Colombia	Instituto Nacional de Salud, Bogotá, Colombia	Katherine Laiton-Donato et al
Colombia/DC-INS-4301/2020	EPI_ISL_739673	2020-11-09	Instituto Nacional de Salud, Bogotá, Colombia	Instituto Nacional de Salud, Bogotá, Colombia	Katherine Laiton-Donato et al
Colombia/DC-INS-4909/2020	EPI_ISL_791086	2020-12-21	Instituto Nacional de Salud - Unidad de Secuenciación y Análisis Genómico	Instituto Nacional de Salud - Dirección de Investigación en Salud Pública	Katherine Laiton-Donato et al
Colombia/DC-INS-78390/2020	EPI_ISL_418262	2020-03-06	Instituto Nacional de Salud	Instituto Nacional de Salud Universidad Cooperativa de Colombia Instituto Alexander von Humboldt Imperial College-London London School of Hygiene & Tropical Medicine	Marcela Mercado-Reyes et al
Colombia/DC-INS-79190/2020	EPI_ISL_456120	2020-03-12	Instituto Nacional de Salud - Unidad de Secuenciación y Análisis Genómico	Instituto Nacional de Salud, Universidad Cooperativa de Colombia, Instituto Alexander von Humboldt, Imperial College-London, London School of Hygiene & Tropical Medicine	Katherine Laiton-Donato et al
Colombia/DC-INS-84587/2020	EPI_ISL_653750	2020-03-24	Instituto Nacional de Salud, Bogotá, Colombia	Instituto Nacional de Salud, Bogotá, Colombia	Katherine Laiton-Donato et al
Colombia/DC-INS-84861/2020	EPI_ISL_456116	2020-03-22	Instituto Nacional de Salud - Unidad de Secuenciación y Análisis Genómico	Instituto Nacional de Salud, Universidad Cooperativa de Colombia, Instituto Alexander von Humboldt, Imperial College-London, London School of Hygiene & Tropical Medicine	Katherine Laiton-Donato et al
Colombia/DC-INS-SPBOG2062/2020	EPI_ISL_791084	2020-11-04	Instituto Nacional de Salud - Unidad de Secuenciación y Análisis Genómico	Instituto Nacional de Salud - Dirección de Investigación en Salud Pública	Katherine Laiton-Donato et al
Colombia/DC-INS-VG-397/2021	EPI_ISL_1092008	2021-01-14	Laboratorio de Salud Publica de Bogota	Instituto Nacional de Salud- Dirección de Investigación en Salud Pública	Katherine Laiton-Donato et al
Colombia/DC-INS-VG-455/2021	EPI_ISL_1015735	2021-01-17	Instituto Nacional de Cancerologia	Instituto Nacional de Salud	Katherine Laiton-Donato et al
Colombia/DC-INS-VG-456/2021	EPI_ISL_956304	2021-01-10	ESE INSTITUTO NACIONAL DE CANCEROLOGIA	Instituto Nacional de Salud- Dirección de Investigación en Salud Pública	Katherine Laiton-Donato et al
Colombia/DC-INS-VG-48/2020	EPI_ISL_794649	2020-12-30	Fundación Cardio Infantil	Instituto Nacional de Salud - Dirección de Investigación en Salud Pública	Katherine Laiton-Donato et al
Colombia/DC-INS-VG-49/2020	EPI_ISL_794650	2020-12-30	Fundación Cardio Infantil	Instituto Nacional de Salud - Dirección de Investigación en Salud Pública	Katherine Laiton-Donato et al
Colombia/DC-INS-VG-606/2021	EPI_ISL_956303	2021-01-17	LABORATORIO ANALIZAR SYNLAB	Instituto Nacional de Salud- Dirección de Investigación en Salud Pública	Katherine Laiton-Donato et al
Colombia/DC-INS-VG-68/2020	EPI_ISL_794659	2020-12-30	HOSPITAL UNIVERSITARIO SAN IGNACIO	Instituto Nacional de Salud - Dirección de Investigación en Salud Pública	Katherine Laiton-Donato et al
Colombia/DC-INS-VG-69/2020	EPI_ISL_794660	2020-12-30	HOSPITAL UNIVERSITARIO SAN IGNACIO	Instituto Nacional de Salud - Dirección de Investigación en Salud Pública	Katherine Laiton-Donato et al
Colombia/DC-INS-VG-71/2020	EPI_ISL_794661	2020-12-28	DRECCION DE SANIDAD POLICIA NACIONAL	Instituto Nacional de Salud - Dirección de Investigación en Salud Pública	Katherine Laiton-Donato et al
Colombia/GUR-02584/2020	EPI_ISL_941999	2020-04-17	Centro de Investigaciones en Microbiología y Biotecnología-UR (CIMBIUR), Facultad de Ciencias Naturales, Universidad del Rosario, Bogotá, Colombia	Centro de Investigaciones en Microbiología y Biotecnología-UR (CIMBIUR), Facultad de Ciencias Naturales, Universidad del Rosario, Bogotá, Colombia Instituto Nacional de Salud, Bogotá, Colombia Icahn School of Medicine at Mount Sinai, New York, USA	Luz Helena Patiño et al
Colombia/GUR-03269/2020	EPI_ISL_941970	2020-04-20	Centro de Investigaciones en Microbiología y Biotecnología-UR (CIMBIUR), Facultad de Ciencias Naturales, Universidad del Rosario, Bogotá, Colombia	Centro de Investigaciones en Microbiología y Biotecnología-UR (CIMBIUR), Facultad de Ciencias Naturales, Universidad del Rosario, Bogotá, Colombia Instituto Nacional de Salud, Bogotá, Colombia Icahn School of Medicine at Mount Sinai, New York, USA	Luz Helena Patiño et al
Colombia/GUR-03577/2020	EPI_ISL_941971	2020-04-22	Centro de Investigaciones en Microbiología y Biotecnología-UR (CIMBIUR), Facultad de Ciencias Naturales, Universidad del Rosario, Bogotá, Colombia	Centro de Investigaciones en Microbiología y Biotecnología-UR (CIMBIUR), Facultad de Ciencias Naturales, Universidad del Rosario, Bogotá, Colombia Instituto Nacional de Salud, Bogotá, Colombia Icahn School of Medicine at Mount Sinai, New York, USA	Luz Helena Patiño et al
Colombia/GUR-03583/2020	EPI_ISL_941972	2020-04-22	Centro de Investigaciones en Microbiología y Biotecnología-UR (CIMBIUR), Facultad de Ciencias Naturales, Universidad del Rosario, Bogotá, Colombia	Centro de Investigaciones en Microbiología y Biotecnología-UR (CIMBIUR), Facultad de Ciencias Naturales, Universidad del Rosario, Bogotá, Colombia Instituto Nacional de Salud, Bogotá, Colombia Icahn School of Medicine at Mount Sinai, New York, USA	Luz Helena Patiño et al
Colombia/GUR-04533/2020	EPI_ISL_941975	2020-04-24	Centro de Investigaciones en Microbiología y Biotecnología-UR (CIMBIUR), Facultad de Ciencias Naturales, Universidad del Rosario, Bogotá, Colombia	Centro de Investigaciones en Microbiología y Biotecnología-UR (CIMBIUR), Facultad de Ciencias Naturales, Universidad del Rosario, Bogotá, Colombia Instituto Nacional de Salud, Bogotá, Colombia Icahn School of Medicine at Mount Sinai, New York, USA	Luz Helena Patiño et al
Colombia/GUR-04814/2020	EPI_ISL_941976	2020-04-26	Centro de Investigaciones en Microbiología y Biotecnología-UR (CIMBIUR), Facultad de Ciencias Naturales, Universidad del Rosario, Bogotá, Colombia	Centro de Investigaciones en Microbiología y Biotecnología-UR (CIMBIUR), Facultad de Ciencias Naturales, Universidad del Rosario, Bogotá, Colombia Instituto Nacional de Salud, Bogotá, Colombia Icahn School of Medicine at Mount Sinai, New York, USA	Luz Helena Patiño et al
Colombia/GUR-04816/2020	EPI_ISL_941950	2020-04-26	Centro de Investigaciones en Microbiología y Biotecnología-UR (CIMBIUR), Facultad de Ciencias Naturales, Universidad del Rosario, Bogotá, Colombia	Centro de Investigaciones en Microbiología y Biotecnología-UR (CIMBIUR), Facultad de Ciencias Naturales, Universidad del Rosario, Bogotá, Colombia Instituto Nacional de Salud, Bogotá, Colombia Icahn School of Medicine at Mount Sinai, New York, USA	Luz Helena Patiño et al
Colombia/GUR-06373/2020	EPI_ISL_941946	2020-04-17	Centro de Investigaciones en Microbiología y Biotecnología-UR (CIMBIUR), Facultad de Ciencias Naturales, Universidad del Rosario, Bogotá, Colombia	Centro de Investigaciones en Microbiología y Biotecnología-UR (CIMBIUR), Facultad de Ciencias Naturales, Universidad del Rosario, Bogotá, Colombia Instituto Nacional de Salud, Bogotá, Colombia Icahn School of Medicine at Mount Sinai, New York, USA	Luz Helena Patiño et al
Colombia/GUR-06494/2020	EPI_ISL_942000	2020-05-03	Centro de Investigaciones en Microbiología y Biotecnología-UR (CIMBIUR), Facultad de Ciencias Naturales, Universidad del Rosario, Bogotá, Colombia	Centro de Investigaciones en Microbiología y Biotecnología-UR (CIMBIUR), Facultad de Ciencias Naturales, Universidad del Rosario, Bogotá, Colombia Instituto Nacional de Salud, Bogotá, Colombia Icahn School of Medicine at Mount Sinai, New York, USA	Luz Helena Patiño et al
Colombia/GUR-40200/2020	EPI_ISL_941996	2020-06-26	Centro de Investigaciones en Microbiología y Biotecnología-UR (CIMBIUR), Facultad de Ciencias Naturales, Universidad del Rosario, Bogotá, Colombia	Centro de Investigaciones en Microbiología y Biotecnología-UR (CIMBIUR), Facultad de Ciencias Naturales, Universidad del Rosario, Bogotá, Colombia Instituto Nacional de Salud, Bogotá, Colombia Icahn School of Medicine at Mount Sinai, New York, USA	Luz Helena Patiño et al
Colombia/GUR-41385/2020	EPI_ISL_942004	2020-06-30	Centro de Investigaciones en Microbiología y Biotecnología-UR (CIMBIUR), Facultad de Ciencias Naturales, Universidad del Rosario, Bogotá, Colombia	Centro de Investigaciones en Microbiología y Biotecnología-UR (CIMBIUR), Facultad de Ciencias Naturales, Universidad del Rosario, Bogotá, Colombia Instituto Nacional de Salud, Bogotá, Colombia Icahn School of Medicine at Mount Sinai, New York, USA	Luz Helena Patiño et al
Colombia/GUR-41483/2020	EPI_ISL_941997	2020-07-01	Centro de Investigaciones en Microbiología y Biotecnología-UR (CIMBIUR), Facultad de Ciencias Naturales, Universidad del Rosario, Bogotá, Colombia	Centro de Investigaciones en Microbiología y Biotecnología-UR (CIMBIUR), Facultad de Ciencias Naturales, Universidad del Rosario, Bogotá, Colombia Instituto Nacional de Salud, Bogotá, Colombia Icahn School of Medicine at Mount Sinai, New York, USA	Luz Helena Patiño et al
Colombia/GUR-49945/2020	EPI_ISL_941947	2020-07-05	Centro de Investigaciones en Microbiología y Biotecnología-UR (CIMBIUR), Facultad de Ciencias Naturales, Universidad del Rosario, Bogotá, Colombia	Centro de Investigaciones en Microbiología y Biotecnología-UR (CIMBIUR), Facultad de Ciencias Naturales, Universidad del Rosario, Bogotá, Colombia Instituto Nacional de Salud, Bogotá, Colombia Icahn School of Medicine at Mount Sinai, New York, USA	Luz Helena Patiño et al
Colombia/GVI-111145/2020	EPI_ISL_941984	2020-05-06	Instituto Nacional de Salud, Bogotá, Colombia	Centro de Investigaciones en Microbiología y Biotecnología-UR (CIMBIUR), Facultad de Ciencias Naturales, Universidad del Rosario, Bogotá, Colombia Instituto Nacional de Salud, Bogotá, Colombia Icahn School of Medicine at Mount Sinai, New York, USA	Luz Helena Patiño et al
Colombia/GVI-111556/2020	EPI_ISL_941985	2020-05-05	Instituto Nacional de Salud, Bogotá, Colombia	Centro de Investigaciones en Microbiología y Biotecnología-UR (CIMBIUR), Facultad de Ciencias Naturales, Universidad del Rosario, Bogotá, Colombia Instituto Nacional de Salud, Bogotá, Colombia Icahn School of Medicine at Mount Sinai, New York, USA	Luz Helena Patiño et al
Colombia/GVI-133304/2020	EPI_ISL_941986	2020-05-29	Instituto Nacional de Salud, Bogotá, Colombia	Centro de Investigaciones en Microbiología y Biotecnología-UR (CIMBIUR), Facultad de Ciencias Naturales, Universidad del Rosario, Bogotá, Colombia Instituto Nacional de Salud, Bogotá, Colombia Icahn School of Medicine at Mount Sinai, New York, USA	Luz Helena Patiño et al
Colombia/GVI-139542/2020	EPI_ISL_941942	2020-06-02	Instituto Nacional de Salud, Bogotá, Colombia	Centro de Investigaciones en Microbiología y Biotecnología-UR (CIMBIUR), Facultad de Ciencias Naturales, Universidad del Rosario, Bogotá, Colombia Instituto Nacional de Salud, Bogotá, Colombia Icahn School of Medicine at Mount Sinai, New York, USA	Luz Helena Patiño et al
Colombia/GVI-150146/2020	EPI_ISL_942006	2020-06-10	Instituto Nacional de Salud, Bogotá, Colombia	Centro de Investigaciones en Microbiología y Biotecnología-UR (CIMBIUR), Facultad de Ciencias Naturales, Universidad del Rosario, Bogotá, Colombia Instituto Nacional de Salud, Bogotá, Colombia Icahn School of Medicine at Mount Sinai, New York, USA	Luz Helena Patiño et al
Colombia/GVI-152352/2020	EPI_ISL_941949	2020-06-16	Instituto Nacional de Salud, Bogotá, Colombia	Centro de Investigaciones en Microbiología y Biotecnología-UR (CIMBIUR), Facultad de Ciencias Naturales, Universidad del Rosario, Bogotá, Colombia Instituto Nacional de Salud, Bogotá, Colombia Icahn School of Medicine at Mount Sinai, New York, USA	Luz Helena Patiño et al
Colombia/GVI-153306/2020	EPI_ISL_941943	2020-06-17	Instituto Nacional de Salud, Bogotá, Colombia	Centro de Investigaciones en Microbiología y Biotecnología-UR (CIMBIUR), Facultad de Ciencias Naturales, Universidad del Rosario, Bogotá, Colombia Instituto Nacional de Salud, Bogotá, Colombia Icahn School of Medicine at Mount Sinai, New York, USA	Luz Helena Patiño et al
Colombia/GVI-157319/2020	EPI_ISL_941989	2020-06-22	Instituto Nacional de Salud, Bogotá, Colombia	Centro de Investigaciones en Microbiología y Biotecnología-UR (CIMBIUR), Facultad de Ciencias Naturales, Universidad del Rosario, Bogotá, Colombia Instituto Nacional de Salud, Bogotá, Colombia Icahn School of Medicine at Mount Sinai, New York, USA	Luz Helena Patiño et al
Colombia/GVI-161641/2020	EPI_ISL_941994	2020-06-24	Instituto Nacional de Salud, Bogotá, Colombia	Centro de Investigaciones en Microbiología y Biotecnología-UR (CIMBIUR), Facultad de Ciencias Naturales, Universidad del Rosario, Bogotá, Colombia Instituto Nacional de Salud, Bogotá, Colombia Icahn School of Medicine at Mount Sinai, New York, USA	Luz Helena Patiño et al
Colombia/GVI-163894/2020	EPI_ISL_941955	2020-06-27	Instituto Nacional de Salud, Bogotá, Colombia	Centro de Investigaciones en Microbiología y Biotecnología-UR (CIMBIUR), Facultad de Ciencias Naturales, Universidad del Rosario, Bogotá, Colombia Instituto Nacional de Salud, Bogotá, Colombia Icahn School of Medicine at Mount Sinai, New York, USA	Luz Helena Patiño et al
Colombia/HUI-GUR-0900/2020	EPI_ISL_447752	2020-03-30	Grupo de Investigaciones Microbiológicas-UR (GIMUR), Departamento de Biología, Facultad de Ciencias Naturales, Universidad del Rosario, Bogotá, Colombia	Grupo de Investigaciones Microbiológicas-UR (GIMUR), Departamento de Biología, Facultad de Ciencias Naturales, Universidad del Rosario, Bogotá, Colombia Instituto Nacional de Salud, Bogotá, Colombia Icahn School of Medicine at Mount Sinai, New York, USA	Juan David Ramírez et al
Colombia/HUI-GUR-0920/2020	EPI_ISL_447753	2020-03-30	Grupo de Investigaciones Microbiológicas-UR (GIMUR), Departamento de Biología, Facultad de Ciencias Naturales, Universidad del Rosario, Bogotá, Colombia	Grupo de Investigaciones Microbiológicas-UR (GIMUR), Departamento de Biología, Facultad de Ciencias Naturales, Universidad del Rosario, Bogotá, Colombia Instituto Nacional de Salud, Bogotá, Colombia Icahn School of Medicine at Mount Sinai, New York, USA	Juan David Ramírez et al
Colombia/HUI-GUV-92060/2020	EPI_ISL_447758	2020-03-31	Instituto Nacional de Salud, Bogotá, Colombia	Grupo de Investigaciones Microbiológicas-UR (GIMUR), Departamento de Biología, Facultad de Ciencias Naturales, Universidad del Rosario, Bogotá, Colombia Instituto Nacional de Salud, Bogotá, Colombia Icahn School of Medicine at Mount Sinai, New York, USA	Juan David Ramírez et al
Colombia/HUI-GUV-92061/2020	EPI_ISL_447759	2020-03-31	Instituto Nacional de Salud, Bogotá, Colombia	Grupo de Investigaciones Microbiológicas-UR (GIMUR), Departamento de Biología, Facultad de Ciencias Naturales, Universidad del Rosario, Bogotá, Colombia Instituto Nacional de Salud, Bogotá, Colombia Icahn School of Medicine at Mount Sinai, New York, USA	Juan David Ramírez et al
Colombia/HUI-GVI-97855/2020	EPI_ISL_447806	2020-04-04	Instituto Nacional de Salud, Bogotá, Colombia	Grupo de Investigaciones Microbiológicas-UR (GIMUR), Departamento de Biología, Facultad de Ciencias Naturales, Universidad del Rosario, Bogotá, Colombia Instituto Nacional de Salud, Bogotá, Colombia Icahn School of Medicine at Mount Sinai, New York, USA	Juan David Ramírez et al
Colombia/HUI-GVI-97875/2020	EPI_ISL_447807	2020-04-04	Instituto Nacional de Salud, Bogotá, Colombia	Grupo de Investigaciones Microbiológicas-UR (GIMUR), Departamento de Biología, Facultad de Ciencias Naturales, Universidad del Rosario, Bogotá, Colombia Instituto Nacional de Salud, Bogotá, Colombia Icahn School of Medicine at Mount Sinai, New York, USA	Juan David Ramírez et al
Colombia/HUI-GVI-98032/2020	EPI_ISL_447811	2020-04-05	Instituto Nacional de Salud, Bogotá, Colombia	Grupo de Investigaciones Microbiológicas-UR (GIMUR), Departamento de Biología, Facultad de Ciencias Naturales, Universidad del Rosario, Bogotá, Colombia Instituto Nacional de Salud, Bogotá, Colombia Icahn School of Medicine at Mount Sinai, New York, USA	Juan David Ramírez et al
Colombia/INS-CUN-AG2/2020	EPI_ISL_526958	2020-07-17	Instituto Nacional de Salud, Bogotá, Colombia	Instituto Nacional de Salud, Bogotá, Colombia	Katherine Laiton-Donato et al
Colombia/MAG-GVI-93450/2020	EPI_ISL_447777	2020-04-01	Instituto Nacional de Salud, Bogotá, Colombia	Grupo de Investigaciones Microbiológicas-UR (GIMUR), Departamento de Biología, Facultad de Ciencias Naturales, Universidad del Rosario, Bogotá, Colombia Instituto Nacional de Salud, Bogotá, Colombia Icahn School of Medicine at Mount Sinai, New York, USA	Juan David Ramírez et al
Colombia/MAG-GVI-93457/2020	EPI_ISL_447778	2020-04-01	Instituto Nacional de Salud, Bogotá, Colombia	Grupo de Investigaciones Microbiológicas-UR (GIMUR), Departamento de Biología, Facultad de Ciencias Naturales, Universidad del Rosario, Bogotá, Colombia Instituto Nacional de Salud, Bogotá, Colombia Icahn School of Medicine at Mount Sinai, New York, USA	Juan David Ramírez et al
Colombia/MAG-INS-101935/2020	EPI_ISL_456153	2020-04-22	Instituto Nacional de Salud - Unidad de Secuenciación y Análisis Genómico	Instituto Nacional de Salud, Universidad Cooperativa de Colombia, Instituto Alexander von Humboldt, Imperial College-London, London School of Hygiene & Tropical Medicine	Katherine Laiton-Donato et al
Colombia/MAG-INS-87968/2020	EPI_ISL_498152	2020-03-25	Instituto Nacional de Salud, Bogotá, Colombia	Instituto Nacional de Salud, Bogotá, Colombia	Katherine Laiton-Donato et al
Colombia/MAG-INS-VG-471/2021	EPI_ISL_1017704	2021-01-16	BIO-TEST	Instituto Nacional de Salud- Dirección de Investigación en Salud Pública	Katherine Laiton-Donato et al
Colombia/MET-INS-VG-209/2021	EPI_ISL_906535	2021-01-05	HOSPITAL DEPARTAMENTAL DE VILLAVICENCIO E.S.E.	Instituto Nacional de Salud- Dirección de Investigación en Salud Pública, Universidad de los Andes- Applied genomics research group, Vicerrectoria de Investigación y Creación, Universidad de los Andes- Systems and Computing Engineering Department	Katherine Laiton-Donato et al
Colombia/NAR-GUR-0609/2020	EPI_ISL_447748	2020-03-29	Grupo de Investigaciones Microbiológicas-UR (GIMUR), Departamento de Biología, Facultad de Ciencias Naturales, Universidad del Rosario, Bogotá, Colombia	Grupo de Investigaciones Microbiológicas-UR (GIMUR), Departamento de Biología, Facultad de Ciencias Naturales, Universidad del Rosario, Bogotá, Colombia Instituto Nacional de Salud, Bogotá, Colombia Icahn School of Medicine at Mount Sinai, New York, USA	Juan David Ramírez et al
Colombia/NAR-GUR-0627/2020	EPI_ISL_447749	2020-03-29	Grupo de Investigaciones Microbiológicas-UR (GIMUR), Departamento de Biología, Facultad de Ciencias Naturales, Universidad del Rosario, Bogotá, Colombia	Grupo de Investigaciones Microbiológicas-UR (GIMUR), Departamento de Biología, Facultad de Ciencias Naturales, Universidad del Rosario, Bogotá, Colombia Instituto Nacional de Salud, Bogotá, Colombia Icahn School of Medicine at Mount Sinai, New York, USA	Juan David Ramírez et al
Colombia/NAR-INS-103303/2020	EPI_ISL_456154	2020-04-26	Instituto Nacional de Salud - Unidad de Secuenciación y Análisis Genómico	Instituto Nacional de Salud, Universidad Cooperativa de Colombia, Instituto Alexander von Humboldt, Imperial College-London, London School of Hygiene & Tropical Medicine	Katherine Laiton-Donato et al
Colombia/NAR-INS-103313/2020	EPI_ISL_526956	2020-04-28	Instituto Nacional de Salud, Bogotá, Colombia	Instituto Nacional de Salud, Bogotá, Colombia	Katherine Laiton-Donato et al
Colombia/NAR-INS-IP004/2020	EPI_ISL_791093	2020-12-08	Instituto Nacional de Salud - Unidad de Secuenciación y Análisis Genómico	Instituto Nacional de Salud - Dirección de Investigación en Salud Pública	Katherine Laiton-Donato et al
Colombia/NAR-INS-IP005/2020	EPI_ISL_791094	2020-12-08	Instituto Nacional de Salud - Unidad de Secuenciación y Análisis Genómico	Instituto Nacional de Salud - Dirección de Investigación en Salud Pública	Katherine Laiton-Donato et al
Colombia/NAR-INS-IP0610/2020	EPI_ISL_791096	2020-12-04	Instituto Nacional de Salud - Unidad de Secuenciación y Análisis Genómico	Instituto Nacional de Salud - Dirección de Investigación en Salud Pública	Katherine Laiton-Donato et al
Colombia/NSA-INS-79504/2020	EPI_ISL_456130	2020-03-13	Instituto Nacional de Salud - Unidad de Secuenciación y Análisis Genómico	Instituto Nacional de Salud, Universidad Cooperativa de Colombia, Instituto Alexander von Humboldt, Imperial College-London, London School of Hygiene & Tropical Medicine	Katherine Laiton-Donato et al
Colombia/NSA-INS-80656/2020	EPI_ISL_456126	2020-03-18	Instituto Nacional de Salud - Unidad de Secuenciación y Análisis Genómico	Instituto Nacional de Salud, Universidad Cooperativa de Colombia, Instituto Alexander von Humboldt, Imperial College-London, London School of Hygiene & Tropical Medicine	Katherine Laiton-Donato et al
Colombia/NSA-INS-VG-108/2020	EPI_ISL_794656	2020-12-31	UNIDAD HEMATOLOGICA ESPECIALIZADA	Instituto Nacional de Salud - Dirección de Investigación en Salud Pública	Katherine Laiton-Donato et al
Colombia/NSA-NS-79852/2020	EPI_ISL_653752	2020-03-14	Instituto Nacional de Salud, Bogotá, Colombia	Instituto Nacional de Salud, Bogotá, Colombia	Katherine Laiton-Donato et al
Colombia/PUT-INS-VG-764/2020	EPI_ISL_1017707	2020-11-26	Hospital Universitario Hernando Moncaleano Perdomo	Instituto Nacional de Salud- Dirección de Investigación en Salud Pública	Katherine Laiton-Donato et al
Colombia/PUT-INS-VG-765/2020	EPI_ISL_1017708	2020-11-26	Hospital Universitario Hernando Moncaleano Perdomo	Instituto Nacional de Salud- Dirección de Investigación en Salud Pública	Katherine Laiton-Donato et al
Colombia/PUT-INS-VG-768/2020	EPI_ISL_1017710	2020-11-26	Hospital Universitario Hernando Moncaleano Perdomo	Instituto Nacional de Salud- Dirección de Investigación en Salud Pública	Katherine Laiton-Donato et al
Colombia/QUI-INS-79911/2020	EPI_ISL_456127	2020-03-15	Instituto Nacional de Salud - Unidad de Secuenciación y Análisis Genómico	Instituto Nacional de Salud, Universidad Cooperativa de Colombia, Instituto Alexander von Humboldt, Imperial College-London, London School of Hygiene & Tropical Medicine	Katherine Laiton-Donato et al
Colombia/QUI-INS-80663/2020	EPI_ISL_456128	2020-03-18	Instituto Nacional de Salud - Unidad de Secuenciación y Análisis Genómico	Instituto Nacional de Salud, Universidad Cooperativa de Colombia, Instituto Alexander von Humboldt, Imperial College-London, London School of Hygiene & Tropical Medicine	Katherine Laiton-Donato et al
Colombia/QUI-INS-85082/2020	EPI_ISL_497744	2020-03-23	Instituto Nacional de Salud, Bogotá, Colombia	Instituto Nacional de Salud, Bogotá, Colombia	Katherine Laiton-Donato et al
Colombia/RIS-GVI-98011/2020	EPI_ISL_447810	2020-04-05	Instituto Nacional de Salud, Bogotá, Colombia	Grupo de Investigaciones Microbiológicas-UR (GIMUR), Departamento de Biología, Facultad de Ciencias Naturales, Universidad del Rosario, Bogotá, Colombia Instituto Nacional de Salud, Bogotá, Colombia Icahn School of Medicine at Mount Sinai, New York, USA	Juan David Ramírez et al
Colombia/RIS-INS-82099/2020	EPI_ISL_456129	2020-03-19	Instituto Nacional de Salud - Unidad de Secuenciación y Análisis Genómico	Instituto Nacional de Salud, Universidad Cooperativa de Colombia, Instituto Alexander von Humboldt, Imperial College-London, London School of Hygiene & Tropical Medicine	Katherine Laiton-Donato et al
Colombia/RIS-INS-87267/2020	EPI_ISL_497745	2020-03-28	Instituto Nacional de Salud, Bogotá, Colombia	Instituto Nacional de Salud, Bogotá, Colombia	Katherine Laiton-Donato et al
Colombia/SAN-INS-0904/2020	EPI_ISL_739663	2020-10-31	Instituto Nacional de Salud, Bogotá, Colombia	Instituto Nacional de Salud, Bogotá, Colombia	Katherine Laiton-Donato et al
Colombia/SAN-INS-79752/2020	EPI_ISL_456131	2020-03-14	Instituto Nacional de Salud - Unidad de Secuenciación y Análisis Genómico	Instituto Nacional de Salud, Universidad Cooperativa de Colombia, Instituto Alexander von Humboldt, Imperial College-London, London School of Hygiene & Tropical Medicine	Katherine Laiton-Donato et al
Colombia/SAN-INS-80123/2020	EPI_ISL_456149	2020-03-15	Instituto Nacional de Salud - Unidad de Secuenciación y Análisis Genómico	Instituto Nacional de Salud, Universidad Cooperativa de Colombia, Instituto Alexander von Humboldt, Imperial College-London, London School of Hygiene & Tropical Medicine	Katherine Laiton-Donato et al
Colombia/SAN-INS-94514/2020	EPI_ISL_456156	2020-04-06	Instituto Nacional de Salud - Unidad de Secuenciación y Análisis Genómico	Instituto Nacional de Salud, Universidad Cooperativa de Colombia, Instituto Alexander von Humboldt, Imperial College-London, London School of Hygiene & Tropical Medicine	Katherine Laiton-Donato et al
Colombia/SAP-INS-SPSAN01/2020	EPI_ISL_791087	2020-12-27	Instituto Nacional de Salud - Unidad de Secuenciación y Análisis Genómico	Instituto Nacional de Salud - Dirección de Investigación en Salud Pública	Katherine Laiton-Donato et al
Colombia/SAP-INS-SPSAN02/2020	EPI_ISL_791088	2020-12-28	Instituto Nacional de Salud - Unidad de Secuenciación y Análisis Genómico	Instituto Nacional de Salud - Dirección de Investigación en Salud Pública	Katherine Laiton-Donato et al
Colombia/TOL-INS-0345-T20/2020	EPI_ISL_526963	2020-04-14	Instituto Nacional de Salud, Bogotá, Colombia	Instituto Nacional de Salud, Bogotá, Colombia	Katherine Laiton-Donato et al
Colombia/TOL-INS-VG-112/2020	EPI_ISL_794653	2020-12-30	LSP DEL TOLIMA	Instituto Nacional de Salud - Dirección de Investigación en Salud Pública	Katherine Laiton-Donato et al
Colombia/VAC-GVI-93366/2020	EPI_ISL_447774	2020-04-01	Instituto Nacional de Salud, Bogotá, Colombia	Grupo de Investigaciones Microbiológicas-UR (GIMUR), Departamento de Biología, Facultad de Ciencias Naturales, Universidad del Rosario, Bogotá, Colombia Instituto Nacional de Salud, Bogotá, Colombia Icahn School of Medicine at Mount Sinai, New York, USA	Juan David Ramírez et al
Colombia/VAC-GVI-93496/2020	EPI_ISL_447784	2020-04-02	Instituto Nacional de Salud, Bogotá, Colombia	Grupo de Investigaciones Microbiológicas-UR (GIMUR), Departamento de Biología, Facultad de Ciencias Naturales, Universidad del Rosario, Bogotá, Colombia Instituto Nacional de Salud, Bogotá, Colombia Icahn School of Medicine at Mount Sinai, New York, USA	Juan David Ramírez et al
Colombia/VAC-GVI-97212/2020	EPI_ISL_447795	2020-04-04	Instituto Nacional de Salud, Bogotá, Colombia	Grupo de Investigaciones Microbiológicas-UR (GIMUR), Departamento de Biología, Facultad de Ciencias Naturales, Universidad del Rosario, Bogotá, Colombia Instituto Nacional de Salud, Bogotá, Colombia Icahn School of Medicine at Mount Sinai, New York, USA	Juan David Ramírez et al
Colombia/VAC-INS-79773/2020	EPI_ISL_456134	2020-03-14	Instituto Nacional de Salud - Unidad de Secuenciación y Análisis Genómico	Instituto Nacional de Salud, Universidad Cooperativa de Colombia, Instituto Alexander von Humboldt, Imperial College-London, London School of Hygiene & Tropical Medicine	Katherine Laiton-Donato et al
Colombia/VAC-INS-81264/2020	EPI_ISL_456140	2020-03-10	Instituto Nacional de Salud - Unidad de Secuenciación y Análisis Genómico	Instituto Nacional de Salud, Universidad Cooperativa de Colombia, Instituto Alexander von Humboldt, Imperial College-London, London School of Hygiene & Tropical Medicine	Katherine Laiton-Donato et al
Colombia/VAC-INS-96183/2020	EPI_ISL_456147	2020-04-01	Instituto Nacional de Salud - Unidad de Secuenciación y Análisis Genómico	Instituto Nacional de Salud, Universidad Cooperativa de Colombia, Instituto Alexander von Humboldt, Imperial College-London, London School of Hygiene & Tropical Medicine	Katherine Laiton-Donato et al
Colombia/VAC-INS-RI-010/2021	EPI_ISL_906531	2021-01-13	Laboratorio de salud publica del Valle del Cauca	Instituto Nacional de Salud- Dirección de Investigación en Salud Pública, Universidad de los Andes- Applied genomics research group, Vicerrectoria de Investigación y Creación, Universidad de los Andes- Systems and Computing Engineering Department	Katherine Laiton-Donato et al
Colombia/VAC-INS-RI-011/2021	EPI_ISL_956298	2021-01-13	Laboratorio de salud publica del Valle del Cauca	Instituto Nacional de Salud- Dirección de Investigación en Salud Pública	Katherine Laiton-Donato et al
Colombia/VAC-INS-VG-101/2020	EPI_ISL_794654	2020-12-30	Fundación Valle del Lili	Instituto Nacional de Salud - Dirección de Investigación en Salud Pública	Katherine Laiton-Donato et al
Colombia/VID-INS-VG-627/2021	EPI_ISL_956284	2021-01-18	Instituto Nacional de Salud- Dirección de Redes de Laboratorios de Salud Pública	Instituto Nacional de Salud- Dirección de Investigación en Salud Pública	Katherine Laiton-Donato et al
Colombia/VID-INS-VG-628/2021	EPI_ISL_956285	2021-01-18	Instituto Nacional de Salud- Dirección de Redes de Laboratorios de Salud Pública	Instituto Nacional de Salud- Dirección de Investigación en Salud Pública	Katherine Laiton-Donato et al
Colombia/VID-INS-VG-629/2021	EPI_ISL_956286	2021-01-19	Instituto Nacional de Salud- Dirección de Redes de Laboratorios de Salud Pública	Instituto Nacional de Salud- Dirección de Investigación en Salud Pública	Katherine Laiton-Donato et al
Colombia/un-CIAT-01/2020	EPI_ISL_445085	2020-04-02	Virology Unit, Agrobiodiversity and Biotechnology Project, CIAT - International Center for Tropical Agriculture	Virology Unit, Agrobiodiversity and Biotechnology Project, CIAT - International Center for Tropical Agriculture	Lopez et al
Congo/Q001C100A3_2101-TM-r1-014/2020	EPI_ISL_912365	2020-12-23	Fondation Congolaise pour la recherche medicale (FCRM), Francine Ntoumi	NGS Competence Center Tuebingen, Institut für Medizinische Mikrobiologie und Hygiene, Universitaetsklinikum Tübingen	Angel Angelov et al
Congo/Q001C106AH_2101-TM-r1-020/2020	EPI_ISL_912370	2020-12-23	Fondation Congolaise pour la recherche medicale (FCRM), Francine Ntoumi	NGS Competence Center Tuebingen, Institut für Medizinische Mikrobiologie und Hygiene, Universitaetsklinikum Tübingen	Angel Angelov et al
Congo/Q001C113A0_2101-TM-r1-027/2021	EPI_ISL_912376	2021-01-04	Fondation Congolaise pour la recherche medicale (FCRM), Francine Ntoumi	NGS Competence Center Tuebingen, Institut für Medizinische Mikrobiologie und Hygiene, Universitaetsklinikum Tübingen	Angel Angelov et al
Congo/Q001C114A8_2101-TM-r1-028/2021	EPI_ISL_912377	2021-01-04	Fondation Congolaise pour la recherche medicale (FCRM), Francine Ntoumi	NGS Competence Center Tuebingen, Institut für Medizinische Mikrobiologie und Hygiene, Universitaetsklinikum Tübingen	Angel Angelov et al
Congo/Q001C130AO_2101-TM-r1-044/2021	EPI_ISL_912390	2021-01-07	Fondation Congolaise pour la recherche medicale (FCRM), Francine Ntoumi	NGS Competence Center Tuebingen, Institut für Medizinische Mikrobiologie und Hygiene, Universitaetsklinikum Tübingen	Angel Angelov et al
Congo/UKT-002/2020	EPI_ISL_581487	2020-07-04	Fondation Congolaise pour la recherche medicale (FCRM)	NGS Competence Center Tübingen, Institut für Medizinische Mikrobiologie und Hygiene, Universitätsklinikum Tübingen	Angel Angelov et al
Congo/UKT-009/2020	EPI_ISL_581490	2020-06-06	Fondation Congolaise pour la recherche medicale (FCRM)	NGS Competence Center Tübingen, Institut für Medizinische Mikrobiologie und Hygiene, Universitätsklinikum Tübingen	Angel Angelov et al
Congo/UKT-014/2020	EPI_ISL_581492	2020-07-03	Fondation Congolaise pour la recherche medicale (FCRM)	NGS Competence Center Tübingen, Institut für Medizinische Mikrobiologie und Hygiene, Universitätsklinikum Tübingen	Angel Angelov et al
CostaRica/CRV-0017/2020	EPI_ISL_480321	2020-04-08	Laboratorio Clínico San José	Charité Virology-University of Costa Rica	Andres Moreira-Soto et al
CostaRica/CRV-0022/2020	EPI_ISL_480326	2020-04-01	Hospital Nacional de Niños	Charité Virology-University of Costa Rica	Andres Moreira-Soto et al
CostaRica/INC-0058/2020	EPI_ISL_512664	2020-06-18	Area De Salud Alajuela Norte - Clinica Dr. Marcial Rodriguez	Inciensa, Instituto Costarricense de Investigación y Enseñanza en Nutrición y Salud	Francisco Duarte et al
CostaRica/INC-0129/2020	EPI_ISL_682268	2020-08-08	HOSPITAL SAN JUAN DE DIOS	Inciensa, Instituto Costarricense de Investigación y Enseñanza en Nutrición y Salud	Francisco Duarte et al
CostaRica/INC-0130/2020	EPI_ISL_682269	2020-08-11	HOSPITAL SAN JUAN DE DIOS	Inciensa, Instituto Costarricense de Investigación y Enseñanza en Nutrición y Salud	Francisco Duarte et al
CostaRica/INC-0136/2020	EPI_ISL_682274	2020-08-13	HOSPITAL SAN JUAN DE DIOS	Inciensa, Instituto Costarricense de Investigación y Enseñanza en Nutrición y Salud	Francisco Duarte et al
CostaRica/INC-0142/2020	EPI_ISL_770006	2020-09-05	Hle - Asociacion Hogar De Ancianos De Palmar Sur De Osa	Inciensa, Instituto Costarricense de Investigación y Enseñanza en Nutrición y Salud	Francisco Duarte et al
CostaRica/INC-0144/2020	EPI_ISL_769990	2020-09-08	Hospital Dr. Rafael A. Calderon Guardia	Inciensa, Instituto Costarricense de Investigación y Enseñanza en Nutrición y Salud	Francisco Duarte et al
CostaRica/INC-0175/2020	EPI_ISL_770030	2020-11-05	Area De Salud Buenos Aires	Inciensa, Instituto Costarricense de Investigación y Enseñanza en Nutrición y Salud	Francisco Duarte et al
CostaRica/INC-0181/2020	EPI_ISL_770021	2020-11-18	Area De Salud Catedral Noreste	Inciensa, Instituto Costarricense de Investigación y Enseñanza en Nutrición y Salud	Francisco Duarte et al
CostaRica/INC-0184/2020	EPI_ISL_770023	2020-11-24	Area De Salud San Francisco-San Antonio (Coopesana)	Inciensa, Instituto Costarricense de Investigación y Enseñanza en Nutrición y Salud	Francisco Duarte et al
CostaRica/INC-0185/2020	EPI_ISL_770005	2020-11-25	Area De Salud Moravia	Inciensa, Instituto Costarricense de Investigación y Enseñanza en Nutrición y Salud	Francisco Duarte et al
CostaRica/INC-0194/2020	EPI_ISL_914801	2020-12-14	HOSPITAL DR. TOMAS CASAS CASAJUS	Inciensa, Instituto Costarricense de Investigación y Enseñanza en Nutrición y Salud	Francisco Duarte et al
CostaRica/INC-0203/2020	EPI_ISL_914809	2020-12-18	AREA DE SALUD OREAMUNO-PACAYAS-TIERRA BLANCA	Inciensa, Instituto Costarricense de Investigación y Enseñanza en Nutrición y Salud	Francisco Duarte et al
CostaRica/INC-0210/2021	EPI_ISL_914816	2021-01-03	HOSPITAL DE NIÑOS DR. CARLOS SAENZ HERRERA	Inciensa, Instituto Costarricense de Investigación y Enseñanza en Nutrición y Salud	Francisco Duarte et al
CostaRica/INC-0211/2020	EPI_ISL_914817	2020-12-31	HOSPITAL DE NIÑOS DR. CARLOS SAENZ HERRERA	Inciensa, Instituto Costarricense de Investigación y Enseñanza en Nutrición y Salud	Francisco Duarte et al
CostaRica/INC-0212/2021	EPI_ISL_914818	2021-01-01	HOSPITAL DE NIÑOS DR. CARLOS SAENZ HERRERA	Inciensa, Instituto Costarricense de Investigación y Enseñanza en Nutrición y Salud	Francisco Duarte et al
CostaRica/INC-0213/2020	EPI_ISL_914819	2020-12-31	HOSPITAL DE NIÑOS DR. CARLOS SAENZ HERRERA	Inciensa, Instituto Costarricense de Investigación y Enseñanza en Nutrición y Salud	Francisco Duarte et al
CostaRica/INC-0250/2021	EPI_ISL_1067621	2021-01-22	AREA DE SALUD LA CRUZ	Inciensa, Instituto Costarricense de Investigación y Enseñanza en Nutrición y Salud	Francisco Duarte et al
CostaRica/INC-0260/2021	EPI_ISL_1067603	2021-01-27	AREA DE SALUD GOICOECHEA 2 - CLINICA DR. JIMENEZ NUÑEZ	Inciensa, Instituto Costarricense de Investigación y Enseñanza en Nutrición y Salud	Francisco Duarte et al
CostaRica/INC-0272/2021	EPI_ISL_1067595	2021-02-02	TAMIZAJE COMUNITARIO - PASO CANOAS	Inciensa, Instituto Costarricense de Investigación y Enseñanza en Nutrición y Salud	Francisco Duarte et al
CostaRica/INC-0275/2021	EPI_ISL_1067616	2021-02-06	AREA DE SALUD GOICOECHEA 2 - CLINICA DR. JIMENEZ NUÑEZ	Inciensa, Instituto Costarricense de Investigación y Enseñanza en Nutrición y Salud	Francisco Duarte et al
CostaRica/INC-0276/2021	EPI_ISL_1067605	2021-02-08	AREA DE SALUD HATILLO - CLINICA DR. SOLON NUÑEZ	Inciensa, Instituto Costarricense de Investigación y Enseñanza en Nutrición y Salud	Francisco Duarte et al
CostaRica/INC-0277/2021	EPI_ISL_1067604	2021-02-10	HOSPITAL SAN JUAN DE DIOS	Inciensa, Instituto Costarricense de Investigación y Enseñanza en Nutrición y Salud	Francisco Duarte et al
CotedIvoire/BKE0018/2020	EPI_ISL_614350	2020-05-30	Molecular diagnostic unit for viral haemorrhagic fevers and emerging viruses, Bouaké CHU Laboratory	Project group Epidemology of Highly Pathogenic Microorganisms, Robert Koch-Institute	Chantal Akoua-Koffi et al
CotedIvoire/BKE0201/2020	EPI_ISL_614361	2020-06-16	Molecular diagnostic unit for viral haemorrhagic fevers and emerging viruses, Bouaké CHU Laboratory	Project group Epidemology of Highly Pathogenic Microorganisms, Robert Koch-Institute	Chantal Akoua-Koffi et al
CotedIvoire/BKE0891/2020	EPI_ISL_614389	2020-08-18	Molecular diagnostic unit for viral haemorrhagic fevers and emerging viruses, Bouaké CHU Laboratory	Project group Epidemology of Highly Pathogenic Microorganisms, Robert Koch-Institute	Chantal Akoua-Koffi et al
CotedIvoire/C04-0912/2020	EPI_ISL_681831	2020-07-29	Molecular diagnostic unit for viral haemorrhagic fevers and emerging viruses, Bouaké CHU Laboratory	Project group Epidemology of Highly Pathogenic Microorganisms, Robert Koch-Institute	Chantal Akoua-Koffi et al
Crimea/RII-MH2936S/2020	EPI_ISL_733077	2020-09-21	HELIX LLC	WHO National Influenza Centre Russian Federation	Andrey Komissarov et al
Crimea/RII-MH2937S/2020	EPI_ISL_733078	2020-09-21	HELIX LLC	WHO National Influenza Centre Russian Federation	Andrey Komissarov et al
Crimea/SRC-80603/2020	EPI_ISL_428901	2020-03-23	State Research Center of Virology and Biotechnology VECTOR, Department of Collection of Microorganisms	State Research Center of Virology and Biotechnology VECTOR, Department of Collection of Microorganisms	Sergey A. Bodnev et al
Croatia/52095_ID1647_12/2020	EPI_ISL_991178	2020-03-22	"Dr. Andrija Stampar“ Teaching Institute of Public Health, Department of Clinical Microbiology	Institute of Applied Genomics	Jasmina Vranes et al
Croatia/52102_ID1647_19/2020	EPI_ISL_994658	2020-04-11	"Dr. Andrija Stampar“ Teaching Institute of Public Health, Department of Clinical Microbiology	Institute of Applied Genomics	Jasmina Vranes et al
Croatia/HRV000_143/2021	EPI_ISL_1109493	2021-02-02	University Hospital for Infectious Diseases	Croatian Institute of Public Health	Irena Tabain et al
Croatia/HRV000_51/2021	EPI_ISL_1091185	2021-02-01	Croatian Institute of Public Health	Croatian Institute of Public Health	Irena Tabain et al
Croatia/HRV000_57/2021	EPI_ISL_1091178	2021-01-29	Croatian Institute of Public Health	Croatian Institute of Public Health	Irena Tabain et al
Croatia/Zagreb-14/2020	EPI_ISL_710555	2020-08-17	University Hospital Dubrava	Ruđer Boškovic Institute; Forensic Science Centre Ivan Vučetić; University of Zagreb Faculty of Science	Robert Belužić et al
Croatia/Zagreb-8/2020	EPI_ISL_710572	2020-10-04	University Hospital Dubrava	Ruđer Boškovic Institute; Forensic Science Centre Ivan Vučetić; University of Zagreb Faculty of Science	Robert Belužić et al
Cuba/USAFSAM-S030/2020	EPI_ISL_513312	2020-03-19	Public Health, United States Air Force School of Aerospace Medicine	Public Health, United States Air Force School of Aerospace Medicine	Fries et al
Curacao/CW-RIVM-10308/2020	EPI_ISL_636492	2020-03-10	Dutch COVID-19 response team	National Institute for Public Health and the Environment (RIVM)	Adam Meijer et al
Curacao/CW-RIVM-10309/2020	EPI_ISL_636493	2020-03-10	Dutch COVID-19 response team	National Institute for Public Health and the Environment (RIVM)	Adam Meijer et al
Curacao/CW-RIVM-10364/2020	EPI_ISL_636519	2020-08-11	Dutch COVID-19 response team	National Institute for Public Health and the Environment (RIVM)	Adam Meijer et al
Curacao/CW-RIVM-10366/2020	EPI_ISL_636521	2020-08-11	Dutch COVID-19 response team	National Institute for Public Health and the Environment (RIVM)	Adam Meijer et al
Curacao/CW-RIVM-11587/2021	EPI_ISL_1014596	2021-01-19	Dutch COVID-19 response team	National Institute for Public Health and the Environment (RIVM)	Adam Meijer et al
Curacao/CW-RIVM-11588/2021	EPI_ISL_1014595	2021-01-20	Dutch COVID-19 response team	National Institute for Public Health and the Environment (RIVM)	Adam Meijer et al
Curacao/CW-RIVM-11589/2021	EPI_ISL_1014594	2021-01-26	Dutch COVID-19 response team	National Institute for Public Health and the Environment (RIVM)	Adam Meijer et al
Curacao/CW-RIVM-11642/2021	EPI_ISL_1014592	2021-01-17	Dutch COVID-19 response team	National Institute for Public Health and the Environment (RIVM)	Adam Meijer et al
Curacao/CW-RIVM-11643/2021	EPI_ISL_1014591	2021-01-18	Dutch COVID-19 response team	National Institute for Public Health and the Environment (RIVM)	Adam Meijer et al
Curacao/CW-RIVM-11644/2021	EPI_ISL_1014590	2021-01-18	Dutch COVID-19 response team	National Institute for Public Health and the Environment (RIVM)	Adam Meijer et al
Curacao/CW-RIVM-11645/2021	EPI_ISL_1014589	2021-01-18	Dutch COVID-19 response team	National Institute for Public Health and the Environment (RIVM)	Adam Meijer et al
Curacao/CW-RIVM-11646/2021	EPI_ISL_1014588	2021-01-19	Dutch COVID-19 response team	National Institute for Public Health and the Environment (RIVM)	Adam Meijer et al
Curacao/CW-RIVM-11647/2021	EPI_ISL_1014587	2021-01-21	Dutch COVID-19 response team	National Institute for Public Health and the Environment (RIVM)	Adam Meijer et al
Curacao/CW-RIVM-11648/2021	EPI_ISL_1014269	2021-01-23	Dutch COVID-19 response team	National Institute for Public Health and the Environment (RIVM)	Adam Meijer et al
Curacao/CW-RIVM-11649/2021	EPI_ISL_1014586	2021-01-20	Dutch COVID-19 response team	National Institute for Public Health and the Environment (RIVM)	Adam Meijer et al
Curacao/CW-RIVM-11650/2021	EPI_ISL_1014585	2021-01-20	Dutch COVID-19 response team	National Institute for Public Health and the Environment (RIVM)	Adam Meijer et al
Curacao/CW-RIVM-11651/2021	EPI_ISL_1014584	2021-01-25	Dutch COVID-19 response team	National Institute for Public Health and the Environment (RIVM)	Adam Meijer et al
Curacao/CW-RIVM-11652/2021	EPI_ISL_1014583	2021-01-25	Dutch COVID-19 response team	National Institute for Public Health and the Environment (RIVM)	Adam Meijer et al
Curacao/CW-RIVM-11653/2021	EPI_ISL_1014582	2021-01-25	Dutch COVID-19 response team	National Institute for Public Health and the Environment (RIVM)	Adam Meijer et al
Curacao/CW-RIVM-11654/2021	EPI_ISL_1014581	2021-01-25	Dutch COVID-19 response team	National Institute for Public Health and the Environment (RIVM)	Adam Meijer et al
Curacao/CW-RIVM-11655/2021	EPI_ISL_1014580	2021-01-25	Dutch COVID-19 response team	National Institute for Public Health and the Environment (RIVM)	Adam Meijer et al
Curacao/CW-RIVM-13010/2021	EPI_ISL_1035061	2021-01-26	Dutch COVID-19 response team	National Institute for Public Health and the Environment (RIVM)	Adam Meijer et al
Curacao/CW-RIVM-13011/2021	EPI_ISL_1035771	2021-01-26	Dutch COVID-19 response team	National Institute for Public Health and the Environment (RIVM)	Adam Meijer et al
Curacao/CW-RIVM-13012/2021	EPI_ISL_1035770	2021-01-27	Dutch COVID-19 response team	National Institute for Public Health and the Environment (RIVM)	Adam Meijer et al
Curacao/CW-RIVM-13013/2021	EPI_ISL_1035769	2021-01-28	Dutch COVID-19 response team	National Institute for Public Health and the Environment (RIVM)	Adam Meijer et al
Curacao/CW-RIVM-13014/2021	EPI_ISL_1035768	2021-01-28	Dutch COVID-19 response team	National Institute for Public Health and the Environment (RIVM)	Adam Meijer et al
Curacao/CW-RIVM-13015/2021	EPI_ISL_1035767	2021-01-29	Dutch COVID-19 response team	National Institute for Public Health and the Environment (RIVM)	Adam Meijer et al
Curacao/CW-RIVM-13016/2021	EPI_ISL_1035766	2021-01-29	Dutch COVID-19 response team	National Institute for Public Health and the Environment (RIVM)	Adam Meijer et al
Curacao/CW-RIVM-13017/2021	EPI_ISL_1035765	2021-01-29	Dutch COVID-19 response team	National Institute for Public Health and the Environment (RIVM)	Adam Meijer et al
Curacao/CW-RIVM-13018/2021	EPI_ISL_1035764	2021-01-29	Dutch COVID-19 response team	National Institute for Public Health and the Environment (RIVM)	Adam Meijer et al
Curacao/CW-RIVM-13328/2021	EPI_ISL_1089962	2021-02-08	Dutch COVID-19 response team	National Institute for Public Health and the Environment (RIVM)	Adam Meijer et al
Curacao/CW-RIVM-13339/2021	EPI_ISL_1090036	2021-02-09	Dutch COVID-19 response team	National Institute for Public Health and the Environment (RIVM)	Adam Meijer et al
Curacao/CW-RIVM-13550/2021	EPI_ISL_1089992	2021-02-08	Dutch COVID-19 response team	National Institute for Public Health and the Environment (RIVM)	Adam Meijer et al
Curacao/CW-RIVM-13575/2021	EPI_ISL_1089997	2021-02-08	Dutch COVID-19 response team	National Institute for Public Health and the Environment (RIVM)	Adam Meijer et al
Curacao/CW-RIVM-13585/2021	EPI_ISL_1089999	2021-02-08	Dutch COVID-19 response team	National Institute for Public Health and the Environment (RIVM)	Adam Meijer et al
Curacao/CW-RIVM-21703/2020	EPI_ISL_1014579	2020-10-30	Dutch COVID-19 response team	National Institute for Public Health and the Environment (RIVM)	Adam Meijer et al
Curacao/CW-RIVM-21705/2020	EPI_ISL_1014577	2020-11-20	Dutch COVID-19 response team	National Institute for Public Health and the Environment (RIVM)	Adam Meijer et al
Curacao/CW-RIVM-21706/2020	EPI_ISL_1014576	2020-11-17	Dutch COVID-19 response team	National Institute for Public Health and the Environment (RIVM)	Adam Meijer et al
Curacao/CW-RIVM-21707/2020	EPI_ISL_1014575	2020-11-07	Dutch COVID-19 response team	National Institute for Public Health and the Environment (RIVM)	Adam Meijer et al
Curacao/CW-RIVM-21708/2020	EPI_ISL_1014574	2020-11-07	Dutch COVID-19 response team	National Institute for Public Health and the Environment (RIVM)	Adam Meijer et al
Curacao/CW-RIVM-21709/2020	EPI_ISL_1014573	2020-11-10	Dutch COVID-19 response team	National Institute for Public Health and the Environment (RIVM)	Adam Meijer et al
Curacao/CW-RIVM-21710/2020	EPI_ISL_1014572	2020-11-13	Dutch COVID-19 response team	National Institute for Public Health and the Environment (RIVM)	Adam Meijer et al
Curacao/CW-RIVM-21711/2020	EPI_ISL_1014571	2020-12-04	Dutch COVID-19 response team	National Institute for Public Health and the Environment (RIVM)	Adam Meijer et al
Curacao/CW-RIVM-21712/2020	EPI_ISL_1014570	2020-12-15	Dutch COVID-19 response team	National Institute for Public Health and the Environment (RIVM)	Adam Meijer et al
Curacao/CW-RIVM-21713/2020	EPI_ISL_1014569	2020-12-18	Dutch COVID-19 response team	National Institute for Public Health and the Environment (RIVM)	Adam Meijer et al
Curacao/CW-RIVM-21714/2020	EPI_ISL_1014568	2020-12-28	Dutch COVID-19 response team	National Institute for Public Health and the Environment (RIVM)	Adam Meijer et al
Curacao/CW-RIVM-21715/2020	EPI_ISL_1014567	2020-12-15	Dutch COVID-19 response team	National Institute for Public Health and the Environment (RIVM)	Adam Meijer et al
Curacao/CW-RIVM-21716/2020	EPI_ISL_1014566	2020-12-18	Dutch COVID-19 response team	National Institute for Public Health and the Environment (RIVM)	Adam Meijer et al
Curacao/CW-RIVM-21717/2020	EPI_ISL_1014565	2020-12-28	Dutch COVID-19 response team	National Institute for Public Health and the Environment (RIVM)	Adam Meijer et al
Curacao/CW-RIVM-21718/2020	EPI_ISL_1014564	2020-10-31	Dutch COVID-19 response team	National Institute for Public Health and the Environment (RIVM)	Adam Meijer et al
Curacao/CW-RIVM-21719/2020	EPI_ISL_1014563	2020-10-31	Dutch COVID-19 response team	National Institute for Public Health and the Environment (RIVM)	Adam Meijer et al
Curacao/CW-RIVM-21720/2020	EPI_ISL_1014562	2020-10-30	Dutch COVID-19 response team	National Institute for Public Health and the Environment (RIVM)	Adam Meijer et al
Curacao/CW-RIVM-21722/2020	EPI_ISL_1014560	2020-10-12	Dutch COVID-19 response team	National Institute for Public Health and the Environment (RIVM)	Adam Meijer et al
Curacao/CW-RIVM-21723/2020	EPI_ISL_1014559	2020-10-08	Dutch COVID-19 response team	National Institute for Public Health and the Environment (RIVM)	Adam Meijer et al
Curacao/CW-RIVM-21725/2020	EPI_ISL_1014558	2020-10-26	Dutch COVID-19 response team	National Institute for Public Health and the Environment (RIVM)	Adam Meijer et al
Curacao/CW-RIVM-21727/2020	EPI_ISL_1014556	2020-12-18	Dutch COVID-19 response team	National Institute for Public Health and the Environment (RIVM)	Adam Meijer et al
Curacao/CW-RIVM-21728/2020	EPI_ISL_1014555	2020-12-26	Dutch COVID-19 response team	National Institute for Public Health and the Environment (RIVM)	Adam Meijer et al
Curacao/CW-RIVM-21729/2020	EPI_ISL_1014554	2020-12-04	Dutch COVID-19 response team	National Institute for Public Health and the Environment (RIVM)	Adam Meijer et al
Curacao/CW-RIVM-21730/2020	EPI_ISL_1014553	2020-12-16	Dutch COVID-19 response team	National Institute for Public Health and the Environment (RIVM)	Adam Meijer et al
Curacao/CW-RIVM-21731/2020	EPI_ISL_1014552	2020-12-23	Dutch COVID-19 response team	National Institute for Public Health and the Environment (RIVM)	Adam Meijer et al
Curacao/CW-RIVM-21732/2020	EPI_ISL_1014551	2020-12-12	Dutch COVID-19 response team	National Institute for Public Health and the Environment (RIVM)	Adam Meijer et al
Curacao/CW-RIVM-21733/2020	EPI_ISL_1014550	2020-12-18	Dutch COVID-19 response team	National Institute for Public Health and the Environment (RIVM)	Adam Meijer et al
Curacao/CW-RIVM-21734/2020	EPI_ISL_1014549	2020-12-26	Dutch COVID-19 response team	National Institute for Public Health and the Environment (RIVM)	Adam Meijer et al
Cyprus/007/2020	EPI_ISL_463747	2020-04-17	Department of Molecular Virology, Cyprus Institute of Neurology and Genetics	Department of Molecular Virology, Cyprus Institute of Neurology and Genetics	Jan Richter et al
CzechRepublic/ChVir1630/2020	EPI_ISL_416742	2020-02-29	NRL for Influenza, Centrum Epidemiology and Microbiology of National Institute of Public Health, Czech Republic	Charite Universitaetsmedizin Berlin, Institute of Virology	Victor M Corman et al
CzechRepublic/IAB20-016-001/2020	EPI_ISL_779711	2020-07-06	The University Hospital Brno	Institute of Applied Biotechnologies a.s.	Petr Klempt et al
CzechRepublic/IAB20_016_002/2020	EPI_ISL_889331	2020-07-06	The University Hospital Brno	Institute of Applied Biotechnologies a.s.	Petr Klempt et al
CzechRepublic/IAB20_016_034/2020	EPI_ISL_889359	2020-07-29	Motol University Hospital	Institute of Applied Biotechnologies a.s.	Petr Klempt et al
CzechRepublic/IAB20_016_234/2020	EPI_ISL_889360	2020-07-29	Motol University Hospital	Institute of Applied Biotechnologies a.s.	Petr Klempt et al
CzechRepublic/IAB20_016_331/2020	EPI_ISL_889439	2020-10-06	Olomouc University Hospital	Institute of Applied Biotechnologies a.s.	Petr Klempt et al
CzechRepublic/NRL-10549/2020	EPI_ISL_693681	2020-10-29	The National Institute of Public Health	State Veterinary Institute Prague	Nagy et al
CzechRepublic/NRL-10552/2020	EPI_ISL_693670	2020-10-29	The National Institute of Public Health	State Veterinary Institute Prague	Nagy et al
CzechRepublic/NRL-10560/2020	EPI_ISL_693667	2020-10-30	The National Institute of Public Health	State Veterinary Institute Prague	Nagy et al
CzechRepublic/NRL-10565/2020	EPI_ISL_693676	2020-10-30	The National Institute of Public Health	State Veterinary Institute Prague	Nagy et al
CzechRepublic/NRL-10582/2020	EPI_ISL_693671	2020-10-30	The National Institute of Public Health	State Veterinary Institute Prague	Nagy et al
CzechRepublic/NRL-10717/2020	EPI_ISL_693666	2020-11-03	The National Institute of Public Health	State Veterinary Institute Prague	Nagy et al
CzechRepublic/NRL-10720/2020	EPI_ISL_693669	2020-11-03	The National Institute of Public Health	State Veterinary Institute Prague	Nagy et al
CzechRepublic/NRL-5593/2020	EPI_ISL_584079	2020-04-01	The National Institute of Public Health	State Veterinary Institute Prague	Nagy et al
CzechRepublic/NRL-7322-2/2020	EPI_ISL_584075	2020-06-19	The National Institute of Public Health	State Veterinary Institute Prague	Nagy et al
CzechRepublic/NRL_10533/2020	EPI_ISL_737029	2020-10-29	The National Institute of Public Health	State Veterinary Institute Prague	Nagy et al
CzechRepublic/NRL_11017/2020	EPI_ISL_737027	2020-11-09	The National Institute of Public Health	State Veterinary Institute Prague	Nagy et al
CzechRepublic/NRL_11457/2020	EPI_ISL_792695	2020-11-23	The National Institute of Public Health	State Veterinary Institute Prague	Nagy et al
CzechRepublic/NRL_11501/2020	EPI_ISL_792696	2020-11-25	The National Institute of Public Health	State Veterinary Institute Prague	Nagy et al
CzechRepublic/NRL_12173/2020	EPI_ISL_850675	2020-12-21	The National Institute of Public Health	State Veterinary Institute Prague	Nagy et al
CzechRepublic/NRL_12188/2020	EPI_ISL_850676	2020-12-21	The National Institute of Public Health	State Veterinary Institute Prague	Nagy et al
CzechRepublic/NRL_137-2/2021	EPI_ISL_960439	2021-01-04	The National Institute of Public Health	State Veterinary Institute Prague	Nagy et al
CzechRepublic/NRL_238/2021	EPI_ISL_850683	2021-01-04	The National Institute of Public Health	State Veterinary Institute Prague	Nagy et al
CzechRepublic/NRL_239/2021	EPI_ISL_850684	2021-01-05	The National Institute of Public Health	State Veterinary Institute Prague	Nagy et al
CzechRepublic/NRL_241/2021	EPI_ISL_850686	2021-01-05	The National Institute of Public Health	State Veterinary Institute Prague	Nagy et al
CzechRepublic/NRL_276/2021	EPI_ISL_882952	2021-01-06	The National Institute of Public Health	State Veterinary Institute Prague	Nagy et al
CzechRepublic/NRL_551-1/2021	EPI_ISL_960404	2021-01-08	The National Institute of Public Health	State Veterinary Institute Prague	Nagy et al
CzechRepublic/NRL_551-2/2021	EPI_ISL_960405	2021-01-11	The National Institute of Public Health	State Veterinary Institute Prague	Nagy et al
CzechRepublic/NRL_6849-7/2020	EPI_ISL_577630	2020-09-15	The National Institute of Public Health	State Veterinary Institute Prague	Nagy et al
CzechRepublic/NRL_8460/2020	EPI_ISL_577636	2020-08-25	The National Institute of Public Health	State Veterinary Institute Prague	Nagy et al
CzechRepublic/NRL_9893/2020	EPI_ISL_626620	2020-10-12	The National Institute of Public Health	State Veterinary Institute Prague	Nagy et al
CzechRepublic/NRL_99/2021	EPI_ISL_850671	2021-01-03	The National Institute of Public Health	State Veterinary Institute Prague	Nagy et al
CzechRepublic/Tilia-12/2021	EPI_ISL_906053	2021-01-18	Tilia Laboratories s.r.o.	Tilia Laboratories s.r.o.	Sona Pekova et al
DRC/5964/2020	EPI_ISL_496500	2020-05-07	Viral Respiratory Lab, National Institute for Biomedical Research (INRB)	Pathogen Sequencing Lab, National Institute for Biomedical Research (INRB)	Placide Mbala-Kingebeni et al
DRC/867/2021	EPI_ISL_965124	2021-01-30	Viral Respiratory Lab, National Institute for Biomedical Research (INRB)	Pathogen Sequencing Lab, National Institute for Biomedical Research (INRB)	Placide Mbala-Kingebeni et al
DRC/D09-0700/2020	EPI_ISL_636987	2020-06-08	Virology Lab, National Institute for Biomedical Research (INRB)	Project group Epidemology of Highly Pathogenic Microorganisms, Robert Koch-Institute	Jean-Jacques Muyembe Tamfum et al
Denmark/DCGC-1485/2020	EPI_ISL_617969	2020-06-01	Department of Virus and Microbiological Special Diagnostics, Statens Serum Institut, Denmark	Albertsen lab, Department of Chemistry and Bioscience, Aalborg University, Denmark	Danish Covid-19 Genome Consortia et al
Denmark/DCGC-15194/2020	EPI_ISL_713245	2020-11-23	Department of Virus and Microbiological Special Diagnostics, Statens Serum Institut, Copenhagen, Denmark	Albertsen Lab, Department of Chemistry and Bioscience, Aalborg University, Denmark	Danish Covid-19 Genome Consortium et al
Denmark/DCGC-1634/2020	EPI_ISL_618962	2020-04-06	Department of Virus and Microbiological Special Diagnostics, Statens Serum Institut, Denmark	Albertsen lab, Department of Chemistry and Bioscience, Aalborg University, Denmark	Danish Covid-19 Genome Consortia et al
Denmark/DCGC-1815/2020	EPI_ISL_617959	2020-05-25	Department of Virus and Microbiological Special Diagnostics, Statens Serum Institut, Denmark	Albertsen lab, Department of Chemistry and Bioscience, Aalborg University, Denmark	Danish Covid-19 Genome Consortia et al
Denmark/DCGC-20150/2020	EPI_ISL_747639	2020-12-07	Department of Virus and Microbiological Special Diagnostics, Statens Serum Institut, Copenhagen, Denmark	Albertsen Lab, Department of Chemistry and Bioscience, Aalborg University, Denmark	Danish Covid-19 Genome Consortium et al
Denmark/DCGC-44500/2021	EPI_ISL_1024878	2021-02-01	Department of Virus and Microbiological Special Diagnostics, Statens Serum Institut, Copenhagen, Denmark	Aalborg University	Danish Covid-19 Genome Consortium et al
Denmark/DCGC-45455/2020	EPI_ISL_1025833	2020-12-21	Department of Virus and Microbiological Special Diagnostics, Statens Serum Institut, Copenhagen, Denmark	Aalborg University	Danish Covid-19 Genome Consortium et al
Denmark/DCGC-46379/2021	EPI_ISL_1065889	2021-02-08	Department of Virus and Microbiological Special Diagnostics, Statens Serum Institut, Copenhagen, Denmark	Aalborg University	Danish Covid-19 Genome Consortium et al
Denmark/DCGC-8911/2020	EPI_ISL_625742	2020-11-02	Department of Virus and Microbiological Special Diagnostics, Statens Serum Institut, Denmark	Albertsen lab, Department of Chemistry and Bioscience, Aalborg University, Denmark	Danish Covid-19 Genome Consortia et al
DominicanRepublic/CDC-9KZX-8454/2020	EPI_ISL_906851	2020-12-27	Respiratory Viruses Branch, Centers for Disease Control and Prevention	Respiratory Viruses Branch, Centers for Disease Control and Prevention	Tao et al
DominicanRepublic/ICGEB_UNIBE022/2020	EPI_ISL_525467	2020-05-05	Universidad Iberoamericana	International Centre for Genetic Engineering and Biotechnology (ICGEB) and ARGO Open Lab Platform	Robert Paulino-Ramirez et al
DominicanRepublic/ICGEB_UNIBE032.2/2020	EPI_ISL_525468	2020-05-06	Universidad Iberoamericana	International Centre for Genetic Engineering and Biotechnology (ICGEB) and ARGO Open Lab Platform	Robert Paulino-Ramirez et al
Ecuador/178328/2021	EPI_ISL_940777	2021-01-04	NSPI-CRN de Influenza y otros virus respiratorios	INSPI-Centro de Investigación Multidisciplinaria de la DTIDI	Leandro Patiño et al
Ecuador/178343/2021	EPI_ISL_940821	2021-01-04	INSPI-CRN de Influenza y otros virus respiratorios	INSPI-Centro de Investigación Multidisciplinaria de la DTIDI	Leandro Patiño et al
Ecuador/178620/2020	EPI_ISL_940775	2020-12-30	INSPI-CRN de Influenza y otros virus respiratorios	INSPI-Centro de Investigación Multidisciplinaria de la DTIDI	Leandro Patiño et al
Ecuador/178632/2021	EPI_ISL_940773	2021-01-02	INSPI-CRN de Influenza y otros virus respiratorios	INSPI-Centro de Investigación Multidisciplinaria de la DTIDI	Leandro Patiño et al
Ecuador/178635/2021	EPI_ISL_940781	2021-01-04	INSPI-CRN de Influenza y otros virus respiratorios	INSPI-Centro de Investigación Multidisciplinaria de la DTIDI	Leandro Patiño et al
Ecuador/178767/2020	EPI_ISL_940769	2020-12-31	INSPI-CRN de Influenza y otros virus respiratorios	INSPI-Centro de Investigación Multidisciplinaria de la DTIDI	Leandro Patiño et al
Ecuador/23055/2020	EPI_ISL_491945	2020-04-22	Instituto Nacional de Investigación en Salud Pública - INSPI	INSPI - Charité	Alfredo Bruno Caicedo et al
Ecuador/23890/2020	EPI_ISL_491944	2020-04-25	Instituto Nacional de Investigación en Salud Pública - INSPI	INSPI - Charité	Alfredo Bruno Caicedo et al
Ecuador/30755/2020	EPI_ISL_491948	2020-04-29	Instituto Nacional de Investigación en Salud Pública - INSPI	INSPI - Charité	Alfredo Bruno Caicedo et al
Ecuador/36226/2020	EPI_ISL_491953	2020-05-08	Instituto Nacional de Investigación en Salud Pública - INSPI	INSPI - Charité	Alfredo Bruno Caicedo et al
Ecuador/36230/2020	EPI_ISL_491950	2020-05-08	Instituto Nacional de Investigación en Salud Pública - INSPI	INSPI - Charité	Alfredo Bruno Caicedo et al
Ecuador/51908/2020	EPI_ISL_491949	2020-05-26	Instituto Nacional de Investigación en Salud Pública - INSPI	INSPI - Charité	Alfredo Bruno Caicedo et al
Ecuador/52389/2020	EPI_ISL_491954	2020-05-28	Instituto Nacional de Investigación en Salud Pública - INSPI	INSPI - Charité	Alfredo Bruno Caicedo et al
Ecuador/52438/2020	EPI_ISL_491951	2020-06-01	Instituto Nacional de Investigación en Salud Pública - INSPI	INSPI - Charité	Alfredo Bruno Caicedo et al
Ecuador/52872/2020	EPI_ISL_491946	2020-05-28	Instituto Nacional de Investigación en Salud Pública - INSPI	INSPI - Charité	Alfredo Bruno Caicedo et al
Ecuador/EC-E-124322/2020	EPI_ISL_826832	2020-09-08	INSPI-CRN DE INFLUENZA Y OTROS VIRUS RESPIRATORIOS	Instituto de Salud Publica de Chile	Javier Tognarelli et al
Ecuador/EC-G-124255/2020	EPI_ISL_826829	2020-09-07	INSPI-CRN DE INFLUENZA Y OTROS VIRUS RESPIRATORIOS	Instituto de Salud Publica de Chile	Javier Tognarelli et al
Ecuador/EC-G-127052/2020	EPI_ISL_826834	2020-09-11	INSPI-CRN DE INFLUENZA Y OTROS VIRUS RESPIRATORIOS	Instituto de Salud Publica de Chile	Javier Tognarelli et al
Ecuador/EC-G-2565/2020	EPI_ISL_826805	2020-03-23	INSPI-CRN DE INFLUENZA Y OTROS VIRUS RESPIRATORIOS	Instituto de Salud Publica de Chile	Javier Tognarelli et al
Ecuador/EC-M-143748/2020	EPI_ISL_831020	2020-10-19	INSPI-CRN DE INFLUENZA Y OTROS VIRUS RESPIRATORIOS	Instituto de Salud Publica de Chile	Javier Tognarelli et al
Ecuador/EC-M-48776/2020	EPI_ISL_826820	2020-05-24	INSPI-CRN DE INFLUENZA Y OTROS VIRUS RESPIRATORIOS	Instituto de Salud Publica de Chile	Javier Tognarelli et al
Ecuador/EC-SD-119429/2020	EPI_ISL_826827	2020-08-27	INSPI-CRN DE INFLUENZA Y OTROS VIRUS RESPIRATORIOS	Instituto de Salud Publica de Chile	Javier Tognarelli et al
Ecuador/EC-SE-2550/2020	EPI_ISL_826804	2020-03-23	INSPI-CRN DE INFLUENZA Y OTROS VIRUS RESPIRATORIOS	Instituto de Salud Publica de Chile	Javier Tognarelli et al
Ecuador/HEE-01/2020	EPI_ISL_417482	2020-03-09	Institute of Microbiology, Universidad San Francisco de Quito	Institute of Microbiology, Universidad San Francisco de Quito	Sully Márquez et al
Ecuador/INSPI-179112/2021	EPI_ISL_806544	2021-01-05	INSPI Instituto Nacional de Investigación en Salud Pública	Av. Julián Coronel 905 entre Esmeraldas y José Mascote Av. Juan Tanca Marengo No. 100 y Av. de las Américas	Leandro Patiño et al
Ecuador/USFQ-004/2020	EPI_ISL_477014	2020-03-30	Institute of Microbiology, Universidad San Francisco de Quito	Institute of Microbiology, Universidad San Francisco de Quito	Belen Prado-Vivar et al
Ecuador/USFQ-020/2020	EPI_ISL_471267	2020-04-17	Hospital IESS Babahoyo	Institute of Microbiology, Universidad San Francisco de Quito	Sully Márquez et al
Ecuador/USFQ-045/2020	EPI_ISL_471268	2020-04-17	Hospital IESS Babahoyo	Institute of Microbiology, Universidad San Francisco de Quito	Belén Prado-Vivar et al
Ecuador/USFQ-065/2020	EPI_ISL_481247	2020-04-17	Hospital IESS Babahoyo	Institute of Microbiology, Universidad San Francisco de Quito	Belén Prado-Vivar et al
Ecuador/USFQ-096/2020	EPI_ISL_477015	2020-06-17	Institute of Microbiology, Universidad San Francisco de Quito	Institute of Microbiology, Universidad San Francisco de Quito	Sully Márquez et al
Ecuador/USFQ-097/2020	EPI_ISL_477016	2020-06-17	Institute of Microbiology, Universidad San Francisco de Quito	Institute of Microbiology, Universidad San Francisco de Quito	Juan José Guadalupe et al
Ecuador/USFQ-1026/2020	EPI_ISL_594118	2020-08-14	Centro de Investigaciones, Universidad de Especialidades Espíritu Santo	Institute of Microbiology, Universidad San Francisco de Quito	Derly Andrade et al
Ecuador/USFQ-105/2020	EPI_ISL_486842	2020-07-01	Institute of Microbiology, Universidad San Francisco de Quito	Institute of Microbiology, Universidad San Francisco de Quito	Belén Prado-Vivar et al
Ecuador/USFQ-106/2020	EPI_ISL_471271	2020-05-19	Hospital Oncológico Solca Núcleo de Quito	Institute of Microbiology, Universidad San Francisco de Quito	Sully Márquez et al
Ecuador/USFQ-108/2020	EPI_ISL_486843	2020-07-01	Institute of Microbiology, Universidad San Francisco de Quito	Institute of Microbiology, Universidad San Francisco de Quito	Belén Prado-Vivar et al
Ecuador/USFQ-109/2020	EPI_ISL_486844	2020-07-01	Institute of Microbiology, Universidad San Francisco de Quito	Institute of Microbiology, Universidad San Francisco de Quito	Belén Prado-Vivar et al
Ecuador/USFQ-110/2020	EPI_ISL_486845	2020-06-30	Institute of Microbiology, Universidad San Francisco de Quito	Institute of Microbiology, Universidad San Francisco de Quito	Belén Prado-Vivar et al
Ecuador/USFQ-1112/2020	EPI_ISL_486847	2020-06-30	Institute of Microbiology, Universidad San Francisco de Quito	Institute of Microbiology, Universidad San Francisco de Quito	Belén Prado-Vivar et al
Ecuador/USFQ-113/2020	EPI_ISL_486848	2020-06-30	Institute of Microbiology, Universidad San Francisco de Quito	Institute of Microbiology, Universidad San Francisco de Quito	Belén Prado-Vivar et al
Ecuador/USFQ-114/2020	EPI_ISL_486849	2020-06-30	Institute of Microbiology, Universidad San Francisco de Quito	Institute of Microbiology, Universidad San Francisco de Quito	Belén Prado-Vivar et al
Ecuador/USFQ-118/2020	EPI_ISL_486850	2020-06-30	Institute of Microbiology, Universidad San Francisco de Quito	Institute of Microbiology, Universidad San Francisco de Quito	Belén Prado-Vivar et al
Ecuador/USFQ-1188/2020	EPI_ISL_697785	2020-08-12	Institute of Microbiology, Universidad San Francisco de Quito	Institute of Microbiology, Universidad San Francisco de Quito	Belén Prado-Vivar et al
Ecuador/USFQ-120/2020	EPI_ISL_491932	2020-07-03	Institute of Microbiology, Universidad San Francisco de Quito	Institute of Microbiology, Universidad San Francisco de Quito	Belén Prado-Vivar et al
Ecuador/USFQ-126/2020	EPI_ISL_491939	2020-07-03	Institute of Microbiology, Universidad San Francisco de Quito	Institute of Microbiology, Universidad San Francisco de Quito	Belén Prado-Vivar et al
Ecuador/USFQ-127/2020	EPI_ISL_491940	2020-07-03	Institute of Microbiology, Universidad San Francisco de Quito	Institute of Microbiology, Universidad San Francisco de Quito	Belén Prado-Vivar et al
Ecuador/USFQ-128/2020	EPI_ISL_491933	2020-04-07	Centro de Investigaciones, Universidad de Especialidades Espíritu Santo	Institute of Microbiology, Universidad San Francisco de Quito	Derly Andrade et al
Ecuador/USFQ-131/2020	EPI_ISL_491935	2020-04-13	Centro de Investigaciones, Universidad de Especialidades Espíritu Santo	Institute of Microbiology, Universidad San Francisco de Quito	Derly Andrade et al
Ecuador/USFQ-133/2020	EPI_ISL_491941	2020-05-02	Centro de Investigaciones, Universidad de Especialidades Espíritu Santo	Institute of Microbiology, Universidad San Francisco de Quito	Derly Andrade et al
Ecuador/USFQ-139/2020	EPI_ISL_491936	2020-06-30	Institute of Microbiology, Universidad San Francisco de Quito	Institute of Microbiology, Universidad San Francisco de Quito	Belén Prado-Vivar et al
Ecuador/USFQ-147/2020	EPI_ISL_491937	2020-06-30	Institute of Microbiology, Universidad San Francisco de Quito	Institute of Microbiology, Universidad San Francisco de Quito	Belén Prado-Vivar et al
Ecuador/USFQ-161/2020	EPI_ISL_516648	2020-07-14	Institute of Microbiology, Universidad San Francisco de Quito	Institute of Microbiology, Universidad San Francisco de Quito	Juan José Guadalupe et al
Ecuador/USFQ-162/2020	EPI_ISL_516649	2020-07-14	Institute of Microbiology, Universidad San Francisco de Quito	Institute of Microbiology, Universidad San Francisco de Quito	Juan José Guadalupe et al
Ecuador/USFQ-163/2020	EPI_ISL_525430	2020-05-20	Institute of Microbiology, Universidad San Francisco de Quito	Institute of Microbiology, Universidad San Francisco de Quito	Juan José Guadalupe et al
Ecuador/USFQ-171/2020	EPI_ISL_516652	2020-07-29	Institute of Microbiology, Universidad San Francisco de Quito	Institute of Microbiology, Universidad San Francisco de Quito	Prado-Vivar et al
Ecuador/USFQ-173/2020	EPI_ISL_697783	2020-07-22	Institute of Microbiology, Universidad San Francisco de Quito	Institute of Microbiology, Universidad San Francisco de Quito	Belén Prado-Vivar et al
Ecuador/USFQ-177/2020	EPI_ISL_525431	2020-08-12	Institute of Microbiology, Universidad San Francisco de Quito	Institute of Microbiology, Universidad San Francisco de Quito	Juan José Guadalupe et al
Ecuador/USFQ-178/2020	EPI_ISL_525432	2020-08-12	Institute of Microbiology, Universidad San Francisco de Quito	Institute of Microbiology, Universidad San Francisco de Quito	Juan José Guadalupe et al
Ecuador/USFQ-182/2020	EPI_ISL_525433	2020-08-13	Institute of Microbiology, Universidad San Francisco de Quito	Institute of Microbiology, Universidad San Francisco de Quito	Juan José Guadalupe et al
Ecuador/USFQ-184/2020	EPI_ISL_525435	2020-08-14	Institute of Microbiology, Universidad San Francisco de Quito	Institute of Microbiology, Universidad San Francisco de Quito	Juan José Guadalupe et al
Ecuador/USFQ-185/2020	EPI_ISL_697784	2020-08-12	Institute of Microbiology, Universidad San Francisco de Quito	Institute of Microbiology, Universidad San Francisco de Quito	Belén Prado-Vivar et al
Ecuador/USFQ-189/2020	EPI_ISL_697786	2020-08-12	Institute of Microbiology, Universidad San Francisco de Quito	Institute of Microbiology, Universidad San Francisco de Quito	Belén Prado-Vivar et al
Ecuador/USFQ-193/2020	EPI_ISL_527809	2020-08-04	Institute of Microbiology, Universidad San Francisco de Quito	Institute of Microbiology, Universidad San Francisco de Quito	Belén Prado-Vivar et al
Ecuador/USFQ-194/2020	EPI_ISL_527810	2020-08-04	Institute of Microbiology, Universidad San Francisco de Quito	Institute of Microbiology, Universidad San Francisco de Quito	Belén Prado-Vivar et al
Ecuador/USFQ-195/2020	EPI_ISL_527811	2020-08-04	Institute of Microbiology, Universidad San Francisco de Quito	Institute of Microbiology, Universidad San Francisco de Quito	Belén Prado-Vivar et al
Ecuador/USFQ-197/2020	EPI_ISL_527813	2020-08-20	Institute of Microbiology, Universidad San Francisco de Quito	Institute of Microbiology, Universidad San Francisco de Quito	Belén Prado-Vivar et al
Ecuador/USFQ-199/2020	EPI_ISL_527814	2020-08-20	Institute of Microbiology, Universidad San Francisco de Quito	Institute of Microbiology, Universidad San Francisco de Quito	Belén Prado-Vivar et al
Ecuador/USFQ-203/2020	EPI_ISL_527816	2020-08-20	Institute of Microbiology, Universidad San Francisco de Quito	Institute of Microbiology, Universidad San Francisco de Quito	Belén Prado-Vivar et al
Ecuador/USFQ-206/2020	EPI_ISL_527818	2020-08-14	Centro de Investigaciones, Universidad de Especialidades Espíritu Santo	Institute of Microbiology, Universidad San Francisco de Quito	Derly Andrade et al
Ecuador/USFQ-209/2020	EPI_ISL_539784	2020-08-19	Universidad Regional Amazonica IKIAM	Institute of Microbiology, Universidad San Francisco de Quito	Fabian Aguilar et al
Ecuador/USFQ-219/2020	EPI_ISL_539789	2020-08-15	Institute of Microbiology, Universidad San Francisco de Quito	Institute of Microbiology, Universidad San Francisco de Quito	Belén Prado-Vivar et al
Ecuador/USFQ-220/2020	EPI_ISL_539790	2020-08-15	Institute of Microbiology, Universidad San Francisco de Quito	Institute of Microbiology, Universidad San Francisco de Quito	Belén Prado-Vivar et al
Ecuador/USFQ-222/2020	EPI_ISL_539791	2020-08-15	Institute of Microbiology, Universidad San Francisco de Quito	Institute of Microbiology, Universidad San Francisco de Quito	Belén Prado-Vivar et al
Ecuador/USFQ-224/2020	EPI_ISL_539792	2020-08-15	Institute of Microbiology, Universidad San Francisco de Quito	Institute of Microbiology, Universidad San Francisco de Quito	Belén Prado-Vivar et al
Ecuador/USFQ-226/2020	EPI_ISL_539793	2020-08-15	Institute of Microbiology, Universidad San Francisco de Quito	Institute of Microbiology, Universidad San Francisco de Quito	Belén Prado-Vivar et al
Ecuador/USFQ-249/2020	EPI_ISL_697787	2020-09-22	Institute of Microbiology, Universidad San Francisco de Quito	Institute of Microbiology, Universidad San Francisco de Quito	Andrea Macias et al
Ecuador/USFQ-253/2020	EPI_ISL_574431	2020-09-14	Hospital IESS Babahoyo	Institute of Microbiology, Universidad San Francisco de Quito	Belén Prado-Vivar et al
Ecuador/USFQ-322/2020	EPI_ISL_697788	2020-08-19	Institute of Microbiology, Universidad San Francisco de Quito	Institute of Microbiology, Universidad San Francisco de Quito	Belén Prado-Vivar et al
Ecuador/USFQ-344/2020	EPI_ISL_697789	2020-09-02	Institute of Microbiology, Universidad San Francisco de Quito	Institute of Microbiology, Universidad San Francisco de Quito	Belén Prado-Vivar et al
Ecuador/USFQ-402/2020	EPI_ISL_660532	2020-10-02	Institute of Microbiology, Universidad San Francisco de Quito	Institute of Microbiology, Universidad San Francisco de Quito	Sully Márquez et al
Ecuador/USFQ-513/2020	EPI_ISL_660537	2020-10-10	Institute of Microbiology, Universidad San Francisco de Quito	Institute of Microbiology, Universidad San Francisco de Quito	Sully Márquez et al
Ecuador/USFQ-515/2020	EPI_ISL_660538	2020-10-10	Institute of Microbiology, Universidad San Francisco de Quito	Institute of Microbiology, Universidad San Francisco de Quito	Sully Márquez et al
Ecuador/USFQ-520/2020	EPI_ISL_660539	2020-10-02	Institute of Microbiology, Universidad San Francisco de Quito	Institute of Microbiology, Universidad San Francisco de Quito	Sully Márquez et al
Ecuador/USFQ-523/2020	EPI_ISL_697794	2020-09-29	Institute of Microbiology, Universidad San Francisco de Quito	Institute of Microbiology, Universidad San Francisco de Quito	Andrea Macias et al
Ecuador/USFQ-524/2020	EPI_ISL_697795	2020-09-29	Institute of Microbiology, Universidad San Francisco de Quito	Institute of Microbiology, Universidad San Francisco de Quito	Andrea Macias et al
Ecuador/USFQ-527/2020	EPI_ISL_697796	2020-05-26	Universidad Regional Amazonica IKIAM	Institute of Microbiology, Universidad San Francisco de Quito	Fabian Aguilar et al
Ecuador/USFQ-528/2020	EPI_ISL_697797	2020-07-17	Centro de Investigaciones, Universidad de Especialidades Espíritu Santo	Institute of Microbiology, Universidad San Francisco de Quito	Derly Andrade et al
Ecuador/USFQ-531/2020	EPI_ISL_697798	2020-11-30	Institute of Microbiology, Universidad San Francisco de Quito	Institute of Microbiology, Universidad San Francisco de Quito	Belén Prado-Vivar et al
Ecuador/USFQ-533/2020	EPI_ISL_697799	2020-11-30	Institute of Microbiology, Universidad San Francisco de Quito	Institute of Microbiology, Universidad San Francisco de Quito	Belén Prado-Vivar et al
Ecuador/USFQ-539/2020	EPI_ISL_697800	2020-11-30	Institute of Microbiology, Universidad San Francisco de Quito	Institute of Microbiology, Universidad San Francisco de Quito	Belén Prado-Vivar et al
Ecuador/USFQ-553/2020	EPI_ISL_728202	2020-11-28	Institute of Microbiology, Universidad San Francisco de Quito	Institute of Microbiology, Universidad San Francisco de Quito	Sully Márquez et al
Ecuador/USFQ-555/2020	EPI_ISL_728203	2020-12-04	Institute of Microbiology, Universidad San Francisco de Quito	Institute of Microbiology, Universidad San Francisco de Quito	Sully Márquez et al
Ecuador/USFQ-556/2020	EPI_ISL_728204	2020-12-01	Institute of Microbiology, Universidad San Francisco de Quito	Institute of Microbiology, Universidad San Francisco de Quito	Sully Márquez et al
Ecuador/USFQ-558/2020	EPI_ISL_728205	2020-12-09	Institute of Microbiology, Universidad San Francisco de Quito	Institute of Microbiology, Universidad San Francisco de Quito	Belén Prado-Vivar et al
Ecuador/USFQ-561/2020	EPI_ISL_824290	2020-12-29	Institute of Microbiology, Universidad San Francisco de Quito	Institute of Microbiology, Universidad San Francisco de Quito	Belén Prado-Vivar et al
Ecuador/USFQ-563/2020	EPI_ISL_824286	2020-12-28	Institute of Microbiology, Universidad San Francisco de Quito	Institute of Microbiology, Universidad San Francisco de Quito	Belén Prado-Vivar et al
Ecuador/USFQ-564/2020	EPI_ISL_824291	2020-12-30	Institute of Microbiology, Universidad San Francisco de Quito	Institute of Microbiology, Universidad San Francisco de Quito	Belén Prado-Vivar et al
Ecuador/USFQ-568/2020	EPI_ISL_824287	2020-12-28	Institute of Microbiology, Universidad San Francisco de Quito	Institute of Microbiology, Universidad San Francisco de Quito	Belén Prado-Vivar et al
Ecuador/USFQ-569/2021	EPI_ISL_824292	2021-01-05	Institute of Microbiology, Universidad San Francisco de Quito	Institute of Microbiology, Universidad San Francisco de Quito	Belén Prado-Vivar et al
Ecuador/USFQ-570/2020	EPI_ISL_824288	2020-12-28	Institute of Microbiology, Universidad San Francisco de Quito	Institute of Microbiology, Universidad San Francisco de Quito	Belén Prado-Vivar et al
Ecuador/USFQ-571/2020	EPI_ISL_824289	2020-12-28	Institute of Microbiology, Universidad San Francisco de Quito	Institute of Microbiology, Universidad San Francisco de Quito	Belén Prado-Vivar et al
Ecuador/USFQ-572/2020	EPI_ISL_824284	2020-12-15	Institute of Microbiology, Universidad San Francisco de Quito	Institute of Microbiology, Universidad San Francisco de Quito	Belén Prado-Vivar et al
Ecuador/USFQ-577/2020	EPI_ISL_824285	2020-12-15	Institute of Microbiology, Universidad San Francisco de Quito	Institute of Microbiology, Universidad San Francisco de Quito	Belén Prado-Vivar et al
Ecuador/USFQ-578/2021	EPI_ISL_824293	2021-01-06	Institute of Microbiology, Universidad San Francisco de Quito	Institute of Microbiology, Universidad San Francisco de Quito	Belén Prado-Vivar et al
Ecuador/USFQ-581/2021	EPI_ISL_803098	2021-01-06	Institute of Microbiology, Universidad San Francisco de Quito	Institute of Microbiology, Universidad San Francisco de Quito	Sully Márquez et al
Ecuador/USFQ-582/2021	EPI_ISL_824294	2021-01-06	Institute of Microbiology, Universidad San Francisco de Quito	Institute of Microbiology, Universidad San Francisco de Quito	Belén Prado-Vivar et al
Ecuador/USFQ-585/2021	EPI_ISL_877551	2021-01-14	Institute of Microbiology, Universidad San Francisco de Quito	Institute of Microbiology, Universidad San Francisco de Quito	Belén Prado-Vivar et al
Ecuador/USFQ-707/2020	EPI_ISL_471269	2020-06-04	Hospital Oncológico Solca Núcleo de Quito	Institute of Microbiology, Universidad San Francisco de Quito	Sully Márquez et al
Ecuador/USFQ-712/2021	EPI_ISL_877552	2021-01-15	Institute of Microbiology, Universidad San Francisco de Quito	Institute of Microbiology, Universidad San Francisco de Quito	Belén Prado-Vivar et al
Ecuador/USFQ-715/2021	EPI_ISL_877553	2021-01-15	Institute of Microbiology, Universidad San Francisco de Quito	Institute of Microbiology, Universidad San Francisco de Quito	Belén Prado-Vivar et al
Ecuador/USFQ-721/2021	EPI_ISL_877554	2021-01-15	Institute of Microbiology, Universidad San Francisco de Quito	Institute of Microbiology, Universidad San Francisco de Quito	Belén Prado-Vivar et al
Ecuador/USFQ-726/2021	EPI_ISL_877555	2021-01-15	Institute of Microbiology, Universidad San Francisco de Quito	Institute of Microbiology, Universidad San Francisco de Quito	Belén Prado-Vivar et al
Ecuador/USFQ-731/2021	EPI_ISL_877556	2021-01-15	Institute of Microbiology, Universidad San Francisco de Quito	Institute of Microbiology, Universidad San Francisco de Quito	Belén Prado-Vivar et al
Ecuador/USFQ-732/2021	EPI_ISL_877557	2021-01-15	Institute of Microbiology, Universidad San Francisco de Quito	Institute of Microbiology, Universidad San Francisco de Quito	Belén Prado-Vivar et al
Ecuador/USFQ-733/2021	EPI_ISL_877558	2021-01-15	Institute of Microbiology, Universidad San Francisco de Quito	Institute of Microbiology, Universidad San Francisco de Quito	Belén Prado-Vivar et al
Ecuador/USFQ-734/2021	EPI_ISL_877559	2021-01-15	Institute of Microbiology, Universidad San Francisco de Quito	Institute of Microbiology, Universidad San Francisco de Quito	Belén Prado-Vivar et al
Ecuador/USFQ-735/2021	EPI_ISL_877560	2021-01-15	Institute of Microbiology, Universidad San Francisco de Quito	Institute of Microbiology, Universidad San Francisco de Quito	Belén Prado-Vivar et al
Ecuador/USFQ-736/2021	EPI_ISL_877561	2021-01-21	Institute of Microbiology, Universidad San Francisco de Quito	Institute of Microbiology, Universidad San Francisco de Quito	Belén Prado-Vivar et al
Ecuador/USFQ-737/2021	EPI_ISL_877562	2021-01-22	Institute of Microbiology, Universidad San Francisco de Quito	Institute of Microbiology, Universidad San Francisco de Quito	Belén Prado-Vivar et al
Ecuador/USFQ-MC01/2020	EPI_ISL_525438	2020-08-14	Institute of Microbiology, Universidad San Francisco de Quito	Institute of Microbiology, Universidad San Francisco de Quito	Diego Egas et al
Ecuador/ZZ-SARS-1/2020	EPI_ISL_681702	2020-03-23	Zurita & Zurita Laboratorios	Zurita & Zurita Laboratorios	Gabriela Sevillano et al
Ecuador/ZZ-SARS-2/2020	EPI_ISL_681703	2020-04-30	Zurita & Zurita Laboratorios	Zurita & Zurita Laboratorios	Gabriela Sevillano et al
Ecuador/ZZL-4/2020	EPI_ISL_660070	2020-10-26	Zurita & Zurita Laboratorios	Zurita & Zurita Laboratorios	Gabriela Sevillano Camilo Zurita-Salinas Karen Loaiza David Ortega-Paredes Jeannete Zurita et al
Ecuador/ZZL-5/2020	EPI_ISL_1013779	2020-10-30	Zurita & Zurita Laboratorios	Zurita & Zurita Laboratorios	Jeannete Zurita et al
Ecuador/ZZL-6/2020	EPI_ISL_1014102	2020-10-30	Zurita & Zurita Laboratorios	Zurita & Zurita Laboratorios	Jeannete Zurita et al
Ecuador/ZZL-7/2020	EPI_ISL_1014238	2020-10-30	Zurita & Zurita Laboratorios	Zurita & Zurita Laboratorios	Jeannete Zurita et al
Egypt/ARMY-MCL001-2/2020	EPI_ISL_907077	2020-11-19	Biology, MCL	Biology, MCL	Seadawy et al
Egypt/ARMY-MCL011/2020	EPI_ISL_907084	2020-11-19	Biology, MCL	Biology, MCL	Seadawy et al
Egypt/ARMY-MCL012/2020	EPI_ISL_907085	2020-11-19	Biology, MCL	Biology, MCL	Seadawy et al
Egypt/C-CEIRS-8MOH/2020	EPI_ISL_605782	2020-05-17	CEIRS Data Processing and Coordinating Center, St. Jude Center of Excellence for Influenza Research and Surveillance (CEIRS)	CEIRS Data Processing and Coordinating Center, St. Jude Center of Excellence for Influenza Research and Surveillance (CEIRS)	Roshdy et al
Egypt/C-VSVRI-SERVAC/2020	EPI_ISL_528386	2020-08-22	Viral vaccines, VSVRI- Veterinary serum and vaccine research institute	Viral vaccines, VSVRI- Veterinary serum and vaccine research institute	Saleh et al
Egypt/CCHE57357-P-24/2020	EPI_ISL_812858	2020-06-21	Genomics Program, Children Cancer Hospital	Genomics Program, Children Cancer Hospital	Hatem et al
Egypt/CUNCI-HGC014/2020	EPI_ISL_468060	2020-05-02	Egyptian National Cancer Institute (ENCI)	Egyptian National Cancer Institute (ENCI)	Zekri et al
Egypt/CUNCI-HGC10I027/2020	EPI_ISL_907100	2020-12-25	Cancer Biology Department, National Cancer Institute	Cancer Biology Department, National Cancer Institute	Zekri et al
Egypt/CUNCI-HGC12I035/2021	EPI_ISL_890218	2021-01-09	Cancer Biology Department, National Cancer Institute	Cancer Biology Department, National Cancer Institute	Zekri et al
Egypt/CUNCI-HGC12I036/2021	EPI_ISL_890219	2021-01-09	Cancer Biology Department, National Cancer Institute	Cancer Biology Department, National Cancer Institute	Zekri et al
Egypt/CUNCI-HGC9I011/2020	EPI_ISL_857327	2020-12-25	Cancer Biology Department, National Cancer Institute	Cancer Biology Department, National Cancer Institute	Zekri et al
Egypt/MASRI-008/2020	EPI_ISL_482761	2020-04-30	Medical Ain Shams Research Institute (MASRI), Ain Shams University	Medical Ain Shams Research Institute (MASRI), Ain Shams University	Hesham Elghazaly et al
Egypt/MASRI-C4-035/2020	EPI_ISL_1109484	2020-11-19	Medical Ain Shams Research Institute (MASRI), Ain Shams University	Medical Ain Shams Research Institute (MASRI), Ain Shams University	Hesham Elghazaly et al
England/20170041504/2020	EPI_ISL_465293	2020-04-17	Respiratory Virus Unit, Microbiology Services Colindale, Public Health England	Respiratory Virus Unit, Microbiology Services Colindale, Public Health England	PHE Covid Sequencing Team et al
England/204741610/2020	EPI_ISL_678725	2020-11-17	Respiratory Virus Unit, Microbiology Services Colindale, Public Health England	COVID-19 Genomics UK (COG-UK) Consortium	PHE Covid Sequencing Team et al
England/204780724/2020	EPI_ISL_678743	2020-11-19	Respiratory Virus Unit, Microbiology Services Colindale, Public Health England	COVID-19 Genomics UK (COG-UK) Consortium	PHE Covid Sequencing Team et al
England/204780730/2020	EPI_ISL_678746	2020-11-19	Respiratory Virus Unit, Microbiology Services Colindale, Public Health England	COVID-19 Genomics UK (COG-UK) Consortium	PHE Covid Sequencing Team et al
England/204790770/2020	EPI_ISL_678760	2020-11-16	Respiratory Virus Unit, Microbiology Services Colindale, Public Health England	COVID-19 Genomics UK (COG-UK) Consortium	PHE Covid Sequencing Team et al
England/204800267/2020	EPI_ISL_678767	2020-11-20	Respiratory Virus Unit, Microbiology Services Colindale, Public Health England	COVID-19 Genomics UK (COG-UK) Consortium	PHE Covid Sequencing Team et al
England/BIRM-70A1C/2021	EPI_ISL_1046986	2021-01-18	University of Birmingham	COVID-19 Genomics UK (COG-UK) Consortium	Institute of Microbiology et al
England/BRIS-12F556/2020	EPI_ISL_488282	2020-02-29	PHE South West Regional Laboratory, National Infection Service	Wellcome Sanger Institute for the COVID-19 Genomics UK (COG-UK) consortium	Stephanie Hutchings et al
England/CAMC-1200575/2021	EPI_ISL_1007496	2021-02-04	Lighthouse Lab in Cambridge	Wellcome Sanger Institute for the COVID-19 Genomics UK (COG-UK) Consortium	Rob Howes et al
England/EXET-13E9B2/2020	EPI_ISL_764137	2020-12-13	University of Exeter	COVID-19 Genomics UK (COG-UK) Consortium	Ben Temperton et al
England/EXET-13FDA6/2020	EPI_ISL_813487	2020-12-22	University of Exeter	COVID-19 Genomics UK (COG-UK) Consortium	Ben Temperton et al
England/EXET-140012/2020	EPI_ISL_813518	2020-12-22	University of Exeter	COVID-19 Genomics UK (COG-UK) Consortium	Ben Temperton et al
England/EXET-1400A9/2020	EPI_ISL_813525	2020-12-24	University of Exeter	COVID-19 Genomics UK (COG-UK) Consortium	Ben Temperton et al
England/EXET-1400C7/2020	EPI_ISL_813527	2020-12-24	University of Exeter	COVID-19 Genomics UK (COG-UK) Consortium	Ben Temperton et al
England/EXET-14444F/2021	EPI_ISL_997268	2021-01-25	University of Exeter	COVID-19 Genomics UK (COG-UK) Consortium	Ben Temperton et al
England/LIVE-1D88EA/2020	EPI_ISL_576979	2020-09-24	Liverpool Clinical Laboratories	COVID-19 Genomics UK (COG-UK) Consortium	Sam Haldenby et al
England/LIVE-9E429/2020	EPI_ISL_453300	2020-04-02	Liverpool Clinical Laboratories	COVID-19 Genomics UK (COG-UK) Consortium	Sam Haldenby et al
England/LIVE-9EFFB/2020	EPI_ISL_453418	2020-04-15	Liverpool Clinical Laboratories	COVID-19 Genomics UK (COG-UK) Consortium	Sam Haldenby et al
England/LIVE-9FD87/2020	EPI_ISL_472061	2020-06-02	Liverpool Clinical Laboratories	COVID-19 Genomics UK (COG-UK) Consortium	Sam Haldenby et al
England/LIVE-9FDA5/2020	EPI_ISL_472062	2020-06-01	Liverpool Clinical Laboratories	COVID-19 Genomics UK (COG-UK) Consortium	Sam Haldenby et al
England/LIVE-DB7C34/2020	EPI_ISL_651181	2020-10-28	Liverpool Clinical Laboratories	COVID-19 Genomics UK (COG-UK) Consortium	Sam Haldenby et al
England/LIVE-DB7CDA/2020	EPI_ISL_651155	2020-10-28	Liverpool Clinical Laboratories	COVID-19 Genomics UK (COG-UK) Consortium	Sam Haldenby et al
England/LIVE-DB8046/2020	EPI_ISL_651197	2020-10-30	Liverpool Clinical Laboratories	COVID-19 Genomics UK (COG-UK) Consortium	Sam Haldenby et al
England/LIVE-DDCC84/2021	EPI_ISL_865365	2021-01-03	Liverpool Clinical Laboratories	COVID-19 Genomics UK (COG-UK) Consortium	Sam Haldenby et al
England/LIVE-DDCEAC/2020	EPI_ISL_865391	2020-12-26	Liverpool Clinical Laboratories	COVID-19 Genomics UK (COG-UK) Consortium	Sam Haldenby et al
England/LIVE-DF174C/2021	EPI_ISL_949702	2021-01-26	Liverpool Clinical Laboratories	COVID-19 Genomics UK (COG-UK) Consortium	Sam Haldenby et al
England/LIVE-DF17B5/2021	EPI_ISL_949707	2021-01-27	Liverpool Clinical Laboratories	COVID-19 Genomics UK (COG-UK) Consortium	Sam Haldenby et al
England/LIVE-DF5353/2021	EPI_ISL_997420	2021-02-01	Liverpool Clinical Laboratories	COVID-19 Genomics UK (COG-UK) Consortium	Sam Haldenby et al
England/LIVE-DF7C65/2021	EPI_ISL_997504	2021-02-03	Liverpool Clinical Laboratories	COVID-19 Genomics UK (COG-UK) Consortium	Sam Haldenby et al
England/LIVE-DF99F3/2021	EPI_ISL_997559	2021-02-03	Liverpool Clinical Laboratories	COVID-19 Genomics UK (COG-UK) Consortium	Sam Haldenby et al
England/LIVE-DFA0A2/2021	EPI_ISL_1047991	2021-02-08	Liverpool Clinical Laboratories	COVID-19 Genomics UK (COG-UK) Consortium	Sam Haldenby et al
England/LOND-12E44B6/2021	EPI_ISL_949817	2021-02-01	University College London, Great Ormond Street Hospital for Children NHS Foundation Trust, Imperial College Healthcare NHS Trust	COVID-19 Genomics UK (COG-UK) Consortium	Sergi Castellano et al
England/MILK-B06685/2020	EPI_ISL_651226	2020-10-29	Quadram Institute Bioscience	COVID-19 Genomics UK (COG-UK) Consortium	Dave J. Baker et al
England/MILK-B06DAE/2020	EPI_ISL_651216	2020-10-29	Quadram Institute Bioscience	COVID-19 Genomics UK (COG-UK) Consortium	Dave J. Baker et al
England/MILK-B06EE7/2020	EPI_ISL_651252	2020-10-29	Quadram Institute Bioscience	COVID-19 Genomics UK (COG-UK) Consortium	Dave J. Baker et al
EquatorialGuinea/253/2020	EPI_ISL_648318	2020-03-24	Laboratorio de Investigaciones de Baney	University Hospital Basel, Clinical Bacteriology	Carlos Cortes et al
EquatorialGuinea/4361/2020	EPI_ISL_648335	2020-04-28	Laboratorio de Investigaciones de Baney	University Hospital Basel, Clinical Bacteriology	Carlos Cortes et al
EquatorialGuinea/49973/2020	EPI_ISL_953422	2020-08-13	Laboratorio de Investigaciones de Baney	"Swiss Tropical and Public Health Institute"	"Carlos Cortes et al
Estonia/146580/2021	EPI_ISL_1020323	2021-01-06	Laboratory of Communicable Diseases	Laboratory of Communicable Diseases	Liidia Dotsenko et al
Estonia/149143/2021	EPI_ISL_1101253	2021-01-21	Laboratory of Communicable Diseases	Laboratory of Communicable Diseases	Liidia Dotsenko et al
Estonia/149217/2021	EPI_ISL_1098895	2021-01-22	Laboratory of Communicable Diseasea	Laboratory of Communicable Diseasea	Liidia Dotsenko et al
Finland/11CB2/2020	EPI_ISL_732566	2020-10-31	Department of Virology and Immunology, University of Helsinki and Helsinki University Hospital, Huslab Finland	Department of Virology, Faculty of Medicine, University of Helsinki, Helsinki, Finland	Teemu Smura et al
Finland/12A46SVI/2020	EPI_ISL_481540	2020-04-12	Department of Virology and Immunology, University of Helsinki and Helsinki University Hospital, Huslab Finland	Department of Virology, Faculty of Medicine, University of Helsinki, Helsinki, Finland	Teemu Smura et al
Finland/17MR11cA1/2020	EPI_ISL_757304	2020-11-17	Department of Virology and Immunology, University of Helsinki and Helsinki University Hospital, Huslab Finland	Department of Virology, Faculty of Medicine, University of Helsinki, Helsinki, Finland	Teemu Smura et al
Finland/18ES16AE7/2020	EPI_ISL_756282	2020-08-18	Department of Virology and Immunology, University of Helsinki and Helsinki University Hospital, Huslab Finland	Department of Virology, Faculty of Medicine, University of Helsinki, Helsinki, Finland	Teemu Smura et al
Finland/18LS2AB3/2020	EPI_ISL_756286	2020-10-18	Department of Virology and Immunology, University of Helsinki and Helsinki University Hospital, Huslab Finland	Department of Virology, Faculty of Medicine, University of Helsinki, Helsinki, Finland	Teemu Smura et al
Finland/1cF9/2020	EPI_ISL_732602	2020-10-31	Department of Virology and Immunology, University of Helsinki and Helsinki University Hospital, Huslab Finland	Department of Virology, Faculty of Medicine, University of Helsinki, Helsinki, Finland	Teemu Smura et al
Finland/23LS5C4/2020	EPI_ISL_759776	2020-10-23	Department of Virology and Immunology, University of Helsinki and Helsinki University Hospital, Huslab Finland	Department of Virology, Faculty of Medicine, University of Helsinki, Helsinki, Finland	Teemu Smura et al
Finland/26MR5CD11_S244/2020	EPI_ISL_902775	2020-11-26	Department of Virology and Immunology, University of Helsinki and Helsinki University Hospital, Huslab Finland	Department of Virology, Faculty of Medicine, University of Helsinki, Helsinki, Finland	Teemu Smura et al
Finland/28ES13BF1/2020	EPI_ISL_862102	2020-09-28	Department of Virology and Immunology, University of Helsinki and Helsinki University Hospital, Huslab Finland	Department of Virology, Faculty of Medicine, University of Helsinki, Helsinki, Finland	Teemu Smura et al
Finland/28MR5CF11_S299/2020	EPI_ISL_902833	2020-11-28	Department of Virology and Immunology, University of Helsinki and Helsinki University Hospital, Huslab Finland	Department of Virology, Faculty of Medicine, University of Helsinki, Helsinki, Finland	Teemu Smura et al
Finland/28MR9CF10_S293/2020	EPI_ISL_902848	2020-11-28	Department of Virology and Immunology, University of Helsinki and Helsinki University Hospital, Huslab Finland	Department of Virology, Faculty of Medicine, University of Helsinki, Helsinki, Finland	Teemu Smura et al
Finland/30J10DE12_S111/2020	EPI_ISL_902858	2020-12-30	Department of Virology and Immunology, University of Helsinki and Helsinki University Hospital, Huslab Finland	Department of Virology, Faculty of Medicine, University of Helsinki, Helsinki, Finland	Teemu Smura et al
Finland/53HEL/2020	EPI_ISL_738134	2020-12-19	Department of Virology and Immunology, University of Helsinki and Helsinki University Hospital, Huslab Finland	Department of Virology, Faculty of Medicine, University of Helsinki, Helsinki, Finland	Teemu Smura et al
Finland/5May56S6/2020	EPI_ISL_481704	2020-05-05	Department of Virology and Immunology, University of Helsinki and Helsinki University Hospital, Huslab Finland	Department of Virology, Faculty of Medicine, University of Helsinki, Helsinki, Finland	Teemu Smura et al
Finland/7LS5D11/2020	EPI_ISL_756039	2020-10-07	Department of Virology and Immunology, University of Helsinki and Helsinki University Hospital, Huslab Finland	Department of Virology, Faculty of Medicine, University of Helsinki, Helsinki, Finland	Teemu Smura et al
Finland/89HEL/2020	EPI_ISL_766022	2020-12-28	Department of Virology and Immunology, University of Helsinki and Helsinki University Hospital, Huslab Finland	Department of Virology, Faculty of Medicine, University of Helsinki, Helsinki, Finland	Teemu Smura et al
Finland/94HEL/2020	EPI_ISL_766026	2020-12-22	Department of Virology and Immunology, University of Helsinki and Helsinki University Hospital, Huslab Finland	Department of Virology, Faculty of Medicine, University of Helsinki, Helsinki, Finland	Teemu Smura et al
Finland/95HEL/2020	EPI_ISL_766027	2020-12-28	Department of Virology and Immunology, University of Helsinki and Helsinki University Hospital, Huslab Finland	Department of Virology, Faculty of Medicine, University of Helsinki, Helsinki, Finland	Teemu Smura et al
Finland/FIN-25/2020	EPI_ISL_412971	2020-02-25	HUS Diagnostiikkakeskus, Hallinto	Department of Virology Faculty of Medicine, Medicum University of Helsinki	Teemu Smura et al
Finland/FinD796H/2021	EPI_ISL_1061414	2021-02-06	Vita Laboratoriot Oy	Institute of Biotechnology, DNA Sequencing and Genomics Laboratory, University of Helsinki	Pia Laine et al
Finland/HEL-14-376/2021	EPI_ISL_1082205	2021-01-22	Department of Virology and Immunology, University of Helsinki and Helsinki University Hospital, Huslab Finland	Department of Virology, Faculty of Medicine, University of Helsinki, Helsinki, Finland	Teemu Smura et al
Finland/HEL-18-460/2021	EPI_ISL_1082195	2021-01-19	Department of Virology and Immunology, University of Helsinki and Helsinki University Hospital, Huslab Finland	Department of Virology, Faculty of Medicine, University of Helsinki, Helsinki, Finland	Teemu Smura et al
Finland/HEL-18-V172/2021	EPI_ISL_1082244	2021-01-22	Department of Virology and Immunology, University of Helsinki and Helsinki University Hospital, Huslab Finland	Department of Virology, Faculty of Medicine, University of Helsinki, Helsinki, Finland	Teemu Smura et al
Finland/HEL-19-561/2021	EPI_ISL_1082138	2021-01-25	Department of Virology and Immunology, University of Helsinki and Helsinki University Hospital, Huslab Finland	Department of Virology, Faculty of Medicine, University of Helsinki, Helsinki, Finland	Teemu Smura et al
Finland/S14G1/2020	EPI_ISL_737069	2020-08-11	Department of Virology and Immunology, University of Helsinki and Helsinki University Hospital, Huslab Finland	Department of Virology, Faculty of Medicine, University of Helsinki, Helsinki, Finland	Teemu Smura et al
Finland/S1B4/2020	EPI_ISL_737035	2020-08-10	Department of Virology and Immunology, University of Helsinki and Helsinki University Hospital, Huslab Finland	Department of Virology, Faculty of Medicine, University of Helsinki, Helsinki, Finland	Teemu Smura et al
Finland/S3CA12/2020	EPI_ISL_732641	2020-10-30	Department of Virology and Immunology, University of Helsinki and Helsinki University Hospital, Huslab Finland	Department of Virology, Faculty of Medicine, University of Helsinki, Helsinki, Finland	Teemu Smura et al
France/ARA-SC002/2020	EPI_ISL_629082	2020-02-28	Laboratoire du Centre Hospitalier Annecy Genevois	CNR Virus des Infections Respiratoires - France SUD	Antonin Bal et al
France/ARA97063/2020	EPI_ISL_639989	2020-10-29	CNR Virus des Infections Respiratoires - France SUD	CNR Virus des Infections Respiratoires - France SUD	Antonin Bal et al
France/GES-IPP10957/2020	EPI_ISL_754845	2020-12-17	Laboratoire de Virologie Hôpital Robert Debré	National Reference Center for Viruses of Respiratory Infections, Institut Pasteur, Paris	Marion Barbet et al
France/GES-IPP10959/2020	EPI_ISL_754844	2020-12-18	Laboratoire de Virologie Hôpital Robert Debré	National Reference Center for Viruses of Respiratory Infections, Institut Pasteur, Paris	Marion Barbet et al
France/GES-IPP10968/2020	EPI_ISL_765479	2020-12-18	Laboratoire de Virologie, Hôpital Robert Debré	National Reference Center for Viruses of Respiratory Infections, Institut Pasteur, Paris	Marion Barbet et al
France/IDF-HB-112006104461/2020	EPI_ISL_833195	2020-06-28	Hôpital Bichat Claude Bernard, Laboratoire de Virologie	IAME UMR1137 Inserm, Université de Paris, Hôpital Bichat	Antoine Bridier et al
France/IDF_HB_112002096647/2020	EPI_ISL_940533	2020-02-26	Hôpital Bichat Claude Bernard, Laboratoire de Virologie	IAME UMR1137 Inserm, Université de Paris, Hôpital Bichat	Antoine Bridier-Nahmias et al
France/IDF_HB_112011015112/2020	EPI_ISL_940277	2020-11-04	Hôpital Bichat Claude Bernard, Laboratoire de Virologie	IAME UMR1137 Inserm, Université de Paris, Hôpital Bichat	Antoine Bridier-Nahmias et al
France/IDF_PSL_480/2020	EPI_ISL_1015200	2020-11-16	Department of Virology, Pitié-Salpêtrière hospital	Department of Virology, Pitié-Salpêtrière hospital	Valentin Leducq et al
France/OCC-191/2020	EPI_ISL_804375	2020-12-13	CHU Purpan - Laboratoire de Virologie - Institut Fédératif de Biologie	CHU Purpan - Laboratoire de Virologie - Institut Fédératif de Biologie	Latour J. et al
France/PAC-IHU-0984/2020	EPI_ISL_569030	2020-08-09	MEPHI, Aix Marseille University	MEPHI, Aix Marseille University	Anthony LEVASSEUR et al
France/PAC-IHUCOVID-2712/2020	EPI_ISL_804568	2020-10-30	MEPHI, Aix Marseille University	MEPHI, Aix Marseille University	Anthony LEVASSEUR et al
France/un-21012040245/2021	EPI_ISL_912691	2021-01-02	Hôpital Henri Mondor	Department of Virology, Henri Mondor University Hospital, Assistance Publique Hôpitaux de Paris, Université Paris-Est Créteil, INSERM U955	Christophe Rodriguez et al
France/un-HMN-21022160384/2021	EPI_ISL_1085816	2021-02-15	CH.INTERCOMMUNAL DE CRETEIL	Department of Virology, Henri Mondor University Hospital, Assistance Publique Hôpitaux de Paris, Université Paris-Est Créteil, INSERM U955	Christophe Rodriguez et al
France/un-UPEC-21012260476/2021	EPI_ISL_982313	2021-01-24	CH.INTERCOMMUNAL DE CRETEIL	Department of Virology, Henri Mondor University Hospital, Assistance Publique Hôpitaux de Paris, Université Paris-Est Créteil, INSERM U955	Christophe Rodriguez et al
Gabon/ITM-K023/2020	EPI_ISL_539574	2020-03-27	Centre de Recherches Medicales de Lambarene (CERMEL)	Department of Emerging Infectious Diseases, Institute of Tropical Medicine, Nagasaki University	Haruka Abe et al
Gambia/0548/2020	EPI_ISL_471165	2020-04-30	MRCG at LSHTM Genomics lab	MRCG at LSHTM Genomics lab	Sesay et al et al
Gambia/13007/2021	EPI_ISL_915192	2021-01-06	MRCG at LSHTM Genomics lab	MRCG at LSHTM Genomics lab	Abdul Karim sesay et al
Gambia/3930/2021	EPI_ISL_915421	2021-01-15	MRCG at LSHTM Genomics lab	MRCG at LSHTM Genomics lab	Abdul Karim sesay et al
Gambia/GC19-3856/2020	EPI_ISL_561103	2020-07-27	MRCG at LSHTM Genomics lab	MRCG at LSHTM Genomics lab	Abdul Karim sesay et al
Gambia/S-3069F/2020	EPI_ISL_810982	2020-10-01	MRCG at LSHTM Genomics lab	MRCG at LSHTM Genomics lab	Abdul Karim sesay et al
Georgia/Tb-1679/2020	EPI_ISL_420144	2020-04-01	Department for Virology, Molecular Biology and Genome Research, R. G. Lugar Center for Public Health Research, National Center for Disease Control and Public Health (NCDC) of Georgia.	Department for Virology, Molecular Biology and Genome Research, R. G. Lugar Center for Public Health Research, National Center for Disease Control and Public Health (NCDC) of Georgia.	Gvantsa Chanturia et al
Georgia/Tb-171516/2020	EPI_ISL_763062	2020-12-21	Department for Virology, Molecular Biology and Genome Research, R. G. Lugar Center for Public Health Research, National Center for Disease Control and Public Health (NCDC) of Georgia.	Department for Virology, Molecular Biology and Genome Research, R. G. Lugar Center for Public Health Research, National Center for Disease Control and Public Health (NCDC) of Georgia.	Giorgi Tomashvili et al
Georgia/Tb-477/2020	EPI_ISL_415642	2020-03-10	R. G. Lugar Center for Public Health Research, National Center for Disease Control and Public Health (NCDC) of Georgia.	R. G. Lugar Center for Public Health Research, National Center for Disease Control and Public Health (NCDC) of Georgia.	Nato Kotaria et al
Georgia/Tb-SNGS007/2021	EPI_ISL_1048371	2021-02-09	Megalab, Molecular and Cytogenetics Diagnostics	Department for Virology, Molecular Biology and Genome Research, R. G. Lugar Center for Public Health Research, National Center for Disease Control and Public Health (NCDC) of Georgia.	Giorgi Tomashvili et al
Georgia/Tb-SNGS013/2021	EPI_ISL_1048367	2021-02-09	Department for Virology, Molecular Biology and Genome Research, R. G. Lugar Center for Public Health Research, National Center for Disease Control and Public Health (NCDC) of Georgia.	Department for Virology, Molecular Biology and Genome Research, R. G. Lugar Center for Public Health Research, National Center for Disease Control and Public Health (NCDC) of Georgia.	Gvantsa Brachveli et al
Germany/BAV-PL-virotum_F7KMP/2020	EPI_ISL_1092138	2020-12-16	Protzer Lab	Protzer Lab, Laboratory for Functional Genome Analysis, Dept. Genomics, Gene Center of the LMU Munich	Ulrike Protzer et al
Germany/BAV-PL-virotum_NZ59D/2020	EPI_ISL_1092137	2020-11-26	Protzer Lab	Protzer Lab, Laboratory for Functional Genome Analysis, Dept. Genomics, Gene Center of the LMU Munich	Ulrike Protzer et al
Germany/BAV-PL-virotum_TYUXF/2021	EPI_ISL_1092017	2021-01-07	Protzer Lab	Protzer Lab, Laboratory for Functional Genome Analysis, Dept. Genomics, Gene Center of the LMU Munich	Ulrike Protzer et al
Germany/BE-ChVir-D2049-8234/2020	EPI_ISL_753716	2020-10-05	Charité Universitätsmedizin Berlin, Institut für Virologie/Labor Berlin	Charité Universitätsmedizin Berlin, Institut für Virologie	Victor M Corman et al
Germany/BE-ChVir-W1635-6790/2020	EPI_ISL_753973	2020-08-05	Charité Universitätsmedizin Berlin, Institut für Virologie/Labor Berlin	Charité Universitätsmedizin Berlin, Institut für Virologie	Victor M Corman et al
Germany/BE-ChVir-W1692-8235/2020	EPI_ISL_753987	2020-07-08	Charité Universitätsmedizin Berlin, Institut für Virologie/Labor Berlin	Charité Universitätsmedizin Berlin, Institut für Virologie	Victor M Corman et al
Germany/BE-ChVir8983/2020	EPI_ISL_729366	2020-09-21	Charité Universitätsmedizin Berlin, Institut für Virologie/Labor Berlin	Charité Universitätsmedizin Berlin, Institut für Virologie	Victor M Corman et al
Germany/BW-42512488/2020	EPI_ISL_830732	2020-10-30	University Hospital Basel, Clinical Virology	University Hospital Basel, Clinical Bacteriology	Tim Roloff et al
Germany/BW-ChVir-1577/2020	EPI_ISL_412912	2020-02-25	State Health Office Baden-Württemberg	Charité Universitätsmedizin Berlin, Institute of Virology	Victor M Corman et al
Germany/BW-ChVir1611/2020	EPI_ISL_729475	2020-02-26	Charité Universitätsmedizin Berlin, Institut für Virologie/Labor Berlin	Charité Universitätsmedizin Berlin, Institut für Virologie	Victor M Corman et al
Germany/BW-FR0059/2020	EPI_ISL_852760	2020-02-27	Institute of Virology, Medical Center, University of Freiburg, Freiburg, Germany	Institute of Virology, Clinial Virus Genomics, Medical Center, University of Freiburg, Freiburg, Germany	Jonas Fuchs et al
Germany/BW-MVZ-LS-53/2020	EPI_ISL_640270	2020-05-07	MVZ Laborärzte Singen	MVZ Laborärzte Singen	Jonas Schmidt et al
Germany/BW-RKI-NP-0084/2020	EPI_ISL_860303	2020-12-29	Unit 17: Influenza & Other Respiratory Viruses, German National Influenza Center	Project group Epidemiology of Highly Pathogenic Microorganisms, Robert Koch-Institute	Andreas Sachse et al
Germany/BW-UT-013/2020	EPI_ISL_508692	2020-05-20	Institut für Virologie und Epidemiologie der Viruskrankheiten, Universitätsklinikum Tübingen	NGS Competence Center Tübingen, Institut für Medizinische Mikrobiologie und Hygiene, Universitätsklinikum Tübingen	Angel Angelov et al
Germany/BY-ChVir-929-2/2020	EPI_ISL_450198	2020-01-28	Department of Virology	Department of Virology	Boehmer et al
Germany/HE-ChVir22078/2021	EPI_ISL_862157	2021-01-05	Charité Universitätsmedizin Berlin, Institut für Virologie/Labor Berlin	Charité Universitätsmedizin Berlin, Institut für Virologie	Victor M Corman et al
Germany/HH-hpi-p1362/2020	EPI_ISL_775779	2020-03-28	University Medical Center Hamburg Eppendorf	Heinrich Pette Institute, Leibniz Institute for Experimental Virology	Alexis Robitaille et al
Germany/NW-IOV-K-5698/2020	EPI_ISL_803866	2020-10-30	Institute of Virology, University of Cologne	Institute of Virology, University of Cologne	Saleta Sierra et al
Germany/RP-RKI-I-0712/2021	EPI_ISL_1048361	2021-01-27	Universitätsmedizin Mainz, Institut für Med.Mikrobiologie und Hygiene	Robert Koch Institute, Influenza and respiratory viruses FG17 & Bioinformatics MF1, Berlin, Germany	T. Schwanz et al
Germany/SH-ChVir8183/2020	EPI_ISL_729566	2020-07-11	A. Krumbholz, Labor Dr. Krause und Kollegen MVZ GmbH, Kiel	Charité Universitätsmedizin Berlin, Institut für Virologie	Victor M Corman et al
Germany/SH-ChVir9935/2020	EPI_ISL_729621	2020-10-31	A. Krumbholz, Labor Dr. Krause und Kollegen MVZ GmbH, Kiel	Charité Universitätsmedizin Berlin, Institut für Virologie	Victor M Corman et al
Germany/SH-ChVir9939/2020	EPI_ISL_729426	2020-10-30	A. Krumbholz, Labor Dr. Krause und Kollegen MVZ GmbH, Kiel	Charité Universitätsmedizin Berlin, Institut für Virologie	Victor M Corman et al
Germany/SH-RKI-I-0067/2020	EPI_ISL_831405	2020-12-07	Labor Dr. Krause & Kollegen MVZ GmbH	Robert Koch Institute, Influenza and respiratory viruses FG17 & Bioinformatics MF1, Berlin, Germany	Dr. Lorentz et al
Germany/SL-SU-10475025/2021	EPI_ISL_1091116	2021-01-30	Virology, Universitätsklinikum des Saarlandes	Epigenetics, Saarland University	Kathrin Kattler et al
Germany/SL-SU-30051027/2021	EPI_ISL_1091175	2021-02-13	Virology, Universitätsklinikum des Saarlandes	Epigenetics, Saarland University	Kathrin Kattler et al
Germany/SL-SU-68/2020	EPI_ISL_1091140	2020-12-01	Virology, Universitätsklinikum des Saarlandes	Epigenetics, Saarland University	Kathrin Kattler et al
Germany/ST-MD595/2021	EPI_ISL_960887	2021-02-03	Landesamt für Verbraucherschutz Sachsen Anhalt, Magdeburg	Institute of Medical Microbiology and Hospital Hygiene	Prof. Dr. Achim Kaasch et al
Germany/ST-MD601/2021	EPI_ISL_960835	2021-02-03	Landesamt für Verbraucherschutz Sachsen Anhalt, Magdeburg	Institute of Medical Microbiology and Hospital Hygiene	Prof. Dr. Achim Kaasch et al
Germany/ST-MD686/2021	EPI_ISL_1034805	2021-02-09	Landesamt für Verbraucherschutz Sachsen Anhalt, Magdeburg	Institute of Medical Microbiology and Hospital Hygiene	Prof. Dr. Achim Kaasch et al
Germany/TH-IIMK-CaSe-18/2020	EPI_ISL_728341	2020-12-06	Jena University Hospital, Institute for Infectious Diseases and Infection Control	Institute of infectious medicine & hospital hygiene, CaSe-Group	Spott et al
Germany/TH-IIMK-CaSe-19/2020	EPI_ISL_728345	2020-12-06	Jena University Hospital, Institute for Infectious Diseases and Infection Control	Institute of infectious medicine & hospital hygiene, CaSe-Group	Spott et al
Germany/TH-IIMK-CaSe-31/2020	EPI_ISL_768726	2020-11-02	Jena University Hospital, Institute for Infectious Diseases and Infection Control	Institute of infectious medicine & hospital hygiene, CaSe-Group	Spott et al
Germany/TH-IIMK-CaSe-32/2020	EPI_ISL_768727	2020-11-16	Jena University Hospital, Institute for Infectious Diseases and Infection Control	Institute of infectious medicine & hospital hygiene, CaSe-Group	Spott et al
Ghana/1565_S13/2020	EPI_ISL_422404	2020-03-24	NMIMR, Department of Virology	WACCBIP, University of Ghana	Joyce M. Ngoi et al
Ghana/1659_S14/2020	EPI_ISL_422405	2020-03-25	NMIMR, Department of Virology	WACCBIP, University of Ghana	Joyce M. Ngoi et al
Ghana/35019_S18/2020	EPI_ISL_515091	2020-05-23	Department of Biochemistry, Cell and Molecular Biology	WACCBIP, University of Ghana	Ngoi et al
Ghana/NMIMR-NTRA-13166/2020	EPI_ISL_1018089	2020-12-10	Immunology, Noguchi Memorial Institute for Medical Research	Immunology, Noguchi Memorial Institute for Medical Research	Adu et al
Ghana/NMIMR-NTRA-14807/2020	EPI_ISL_1018090	2020-12-22	Immunology, Noguchi Memorial Institute for Medical Research	Immunology, Noguchi Memorial Institute for Medical Research	Adu et al
Ghana/NMIMR-NTRA-15010/2020	EPI_ISL_1018093	2020-12-24	Immunology, Noguchi Memorial Institute for Medical Research	Immunology, Noguchi Memorial Institute for Medical Research	Adu et al
Ghana/NMIMR-NTRA-15015/2020	EPI_ISL_1018094	2020-12-24	Immunology, Noguchi Memorial Institute for Medical Research	Immunology, Noguchi Memorial Institute for Medical Research	Adu et al
Ghana/NMIMR-NTRA-15050/2020	EPI_ISL_1018095	2020-12-24	Immunology, Noguchi Memorial Institute for Medical Research	Immunology, Noguchi Memorial Institute for Medical Research	Adu et al
Ghana/NMIMR-NTRA-15338/2020	EPI_ISL_1018096	2020-12-27	Immunology, Noguchi Memorial Institute for Medical Research	Immunology, Noguchi Memorial Institute for Medical Research	Adu et al
Ghana/NMIMR-NTRA-8993/2020	EPI_ISL_1018099	2020-11-06	Immunology, Noguchi Memorial Institute for Medical Research	Immunology, Noguchi Memorial Institute for Medical Research	Adu et al
Ghana/NMIMR-NTRA-9791/2020	EPI_ISL_1018100	2020-11-13	Immunology, Noguchi Memorial Institute for Medical Research	Immunology, Noguchi Memorial Institute for Medical Research	Adu et al
Ghana/NMIMR-NTRA-9793/2020	EPI_ISL_1018101	2020-11-13	Immunology, Noguchi Memorial Institute for Medical Research	Immunology, Noguchi Memorial Institute for Medical Research	Adu et al
Ghana/UHAS-V873/2020	EPI_ISL_861460	2020-11-20	UHAS COVID-19 Lab	UHAS COVID-19 Lab	Kwabena O. Duedu et al
Ghana/UHAS-W247/2020	EPI_ISL_861459	2020-12-03	UHAS COVID-19 Lab	UHAS COVID-19 Lab	Kwabena O. Duedu et al
Ghana/WACCBIP-GS148/2021	EPI_ISL_944722	2021-01-11	Department of Biochemistry, Cell and Molecular Biology, West African Centre for Cell Biology of Infectious Pathogens (WACCBIP), University of Ghana	Department of Biochemistry, Cell and Molecular Biology, West African Centre for Cell Biology of Infectious Pathogens (WACCBIP), University of Ghana	Morang'a et al
Ghana/WACCBIP-GS16/2020	EPI_ISL_884841	2020-08-31	Department of Biochemistry, Cell and Molecular Biology, West African Centre for Cell Biology of Infectious Pathogens (WACCBIP), University of Ghana	Department of Biochemistry, Cell and Molecular Biology, West African Centre for Cell Biology of Infectious Pathogens (WACCBIP), University of Ghana	Ngoi et al
Ghana/WACCBIP-GS20/2020	EPI_ISL_884843	2020-07-24	Department of Biochemistry, Cell and Molecular Biology, West African Centre for Cell Biology of Infectious Pathogens (WACCBIP), University of Ghana	Department of Biochemistry, Cell and Molecular Biology, West African Centre for Cell Biology of Infectious Pathogens (WACCBIP), University of Ghana	Ngoi et al
Ghana/WACCBIP-GS61/2021	EPI_ISL_944715	2021-01-06	Department of Biochemistry, Cell and Molecular Biology, West African Centre for Cell Biology of Infectious Pathogens (WACCBIP), University of Ghana	Department of Biochemistry, Cell and Molecular Biology, West African Centre for Cell Biology of Infectious Pathogens (WACCBIP), University of Ghana	Morang'a et al
Greece/127_HPI/2020	EPI_ISL_430469	2020-02-29	Hellenic Pasteur Institute, Public Health Laboratories	Hellenic Pasteur Institute, Public Health Laboratories, Unit of Bioinformatics and Applied Genomics	Vasiliki Pogka et al
Greece/AUTH_7/2020	EPI_ISL_476836	2020-03-01	National Influenza Centre for Nothern Greece	National Influenza Centre for Nothern Greece	Maria Christoforidi et al
Greece/CP0794239/2020	EPI_ISL_794818	2020-12-30	Greek Genome Center, Biomedical Research Foundation of the Academy of Athens (BRFAA)	Greek Genome Center, Biomedical Research Foundation of the Academy of Athens (BRFAA)	Emmanouil Athanasiadis et al
Greece/CP0800981/2020	EPI_ISL_794819	2020-12-30	Greek Genome Center, Biomedical Research Foundation of the Academy of Athens (BRFAA)	Greek Genome Center, Biomedical Research Foundation of the Academy of Athens (BRFAA)	Emmanouil Athanasiadis et al
Greece/NIC_5/2020	EPI_ISL_476847	2020-04-12	National Influenza Centre for Northern Greece	National Influenza Centre for Northern Greece	Maria Christoforidi et al
Greece/NIC_8/2020	EPI_ISL_476845	2020-03-13	National Influenza Centre for Northern Greece	National Influenza Centre for Northern Greece	Maria Christoforidi et al
Guadeloupe/IPG-7319/2020	EPI_ISL_613419	2020-03-18	Institut Pasteur de la Guadeloupe	Institut Pasteur de la Guadeloupe	Marion Barbet et al
Guadeloupe/IPG-7336/2020	EPI_ISL_613435	2020-03-22	Institut Pasteur de la Guadeloupe	Institut Pasteur de la Guadeloupe	Marion Barbet et al
Guadeloupe/IPP02958/2021	EPI_ISL_1013417	2021-02-01	Institut Pasteur de Guadeloupe	National Reference Center for Viruses of Respiratory Infections, Institut Pasteur, Paris	Marion Barbet et al
Guadeloupe/IPP02961/2021	EPI_ISL_1013214	2021-01-30	Institut Pasteur de Guadeloupe	National Reference Center for Viruses of Respiratory Infections, Institut Pasteur, Paris	Marion Barbet et al
Guadeloupe/IPP02970/2021	EPI_ISL_1013215	2021-01-28	Institut Pasteur de Guadeloupe	National Reference Center for Viruses of Respiratory Infections, Institut Pasteur, Paris	Marion Barbet et al
Guam/GU-NHG-02/2020	EPI_ISL_444610	2020-03-24	U.S. Naval Medical Research Center Biological Defense Research Directorate	U.S. Naval Medical Research Center Biological Defense Research Directorate	Voegtly et al
Guangdong/20SF262/2020	EPI_ISL_428459	2020-01-23	Guangdong Provincial Center for Diseases Control and Prevention;Guangdong Provincial Institute of Public Health	School of Public Health, The University of Hong Kong	Bosheng Li et al
Guangdong/GD2020134-P0031/2020	EPI_ISL_413883	2020-02-02	Guangdong Provincial Institution of Public Health, Guangdong Provinical Center for Disease Control and Prevention	Guangdong Provincial Institution of Public Health	Jing Lu et al
Guangdong/SYSU-IHV/2020	EPI_ISL_444969	2020-04-16	Guangzhou Eighth People's Hospital (Jiahe Sector)	Institute of Human Virology, Zhongshan School of Medicine, Sun Yat-sen University	Junsong Zhang et al
Guatemala/19517/2020	EPI_ISL_837579	2020-05-18	Laboratorio Nacional de Salud	Laboratory of Respiratory Viruses and Measles, Oswaldo Cruz Institute, FIOCRUZ	Paola Resende et al
Guatemala/19529/2020	EPI_ISL_837590	2020-07-23	Laboratorio Nacional de Salud	Laboratory of Respiratory Viruses and Measles, Oswaldo Cruz Institute, FIOCRUZ	Paola Resende et al
Guatemala/CDC-1230/2020	EPI_ISL_509697	2020-03-15	Guatemala Ministry of Public Health	Pathogen Discovery, Respiratory Viruses Branch, Division of Viral Diseases, Centers for Disease Control and Prevention	Ying Tao et al
Guatemala/CDC-1231/2020	EPI_ISL_509698	2020-03-15	Guatemala Ministry of Public Health	Pathogen Discovery, Respiratory Viruses Branch, Division of Viral Diseases, Centers for Disease Control and Prevention	Ying Tao et al
Guinea/Conakry-INSP-51905/2021	EPI_ISL_999032	2021-01-05	Institut Pasteur de Guinée	Institut Pasteur de Dakar	Grayo Solene et al
Hangzhou/HZCDC7363/2020	EPI_ISL_482585	2020-03-25	Hangzhou Center for Diseases Control and Prevention	Hangzhou Center for Diseases Control and Prevention	Jun Li et al
Hebei/IVDC-01-01/2021	EPI_ISL_796012	2021-01-03	Hebei Provincial Center for Disease Control and Prevention, Shijiazhuang, Hebei Province; National Institute for Viral Disease Control and Prevention, China CDC	Hebei Provincial Center for Disease Control and Prevention, Shijiazhuang, Hebei Province; National Institute for Viral Disease Control and Prevention, China CDC	Shunxiang Qi et al
HongKong/CM20000494/2020	EPI_ISL_759893	2020-12-23	Temporary Specimen Collection Centre	Hong Kong Department of Health	Alan K.L. Tsang et al
HongKong/HKPU-01166/2020	EPI_ISL_1018120	2020-06-23	Department of Health Technology and Informatics, The Hong Kong Polytechnic University	Department of Health Technology and Informatics, The Hong Kong Polytechnic University	Gilman Kit-Hang Siu et al
HongKong/HKPU-01178/2020	EPI_ISL_1018121	2020-06-23	Department of Health Technology and Informatics, The Hong Kong Polytechnic University	Department of Health Technology and Informatics, The Hong Kong Polytechnic University	Gilman Kit-Hang Siu et al
HongKong/HKPU-05090/2020	EPI_ISL_1018315	2020-10-01	Department of Health Technology and Informatics, The Hong Kong Polytechnic University	Department of Health Technology and Informatics, The Hong Kong Polytechnic University	Gilman Kit-Hang Siu et al
HongKong/HKPU-05177/2020	EPI_ISL_1019640	2020-10-11	Department of Health Technology and Informatics, The Hong Kong Polytechnic University	Department of Health Technology and Informatics, The Hong Kong Polytechnic University	Gilman Kit-Hang Siu et al
HongKong/HKPU-05378/2020	EPI_ISL_1019691	2020-11-09	Department of Health Technology and Informatics, The Hong Kong Polytechnic University	Department of Health Technology and Informatics, The Hong Kong Polytechnic University	Gilman Kit-Hang Siu et al
HongKong/HKPU-05389/2020	EPI_ISL_1019707	2020-11-10	Department of Health Technology and Informatics, The Hong Kong Polytechnic University	Department of Health Technology and Informatics, The Hong Kong Polytechnic University	Gilman Kit-Hang Siu et al
HongKong/HKPU-05390/2020	EPI_ISL_1019710	2020-11-10	Department of Health Technology and Informatics, The Hong Kong Polytechnic University	Department of Health Technology and Informatics, The Hong Kong Polytechnic University	Gilman Kit-Hang Siu et al
HongKong/HKPU-05404/2020	EPI_ISL_1019724	2020-11-11	Department of Health Technology and Informatics, The Hong Kong Polytechnic University	Department of Health Technology and Informatics, The Hong Kong Polytechnic University	Gilman Kit-Hang Siu et al
HongKong/HKPU-05632/2020	EPI_ISL_1019843	2020-11-23	Department of Health Technology and Informatics, The Hong Kong Polytechnic University	Department of Health Technology and Informatics, The Hong Kong Polytechnic University	Gilman Kit-Hang Siu et al
HongKong/HKPU-07625/2020	EPI_ISL_1020208	2020-12-15	Department of Health Technology and Informatics, The Hong Kong Polytechnic University	Department of Health Technology and Informatics, The Hong Kong Polytechnic University	Gilman Kit-Hang Siu et al
HongKong/HKPU-1166/2020	EPI_ISL_610211	2020-06-23	Department of Health Technology and Informatics, The Hong Kong Polytechnic University	Department of Health Technology and Informatics, The Hong Kong Polytechnic University	Siu et al
HongKong/HKPU12_2201/2020	EPI_ISL_417179	2020-01-30	Department of Pathology, Princess Margaret Hospital	Department of Health Technology and Informatics, Faculty of Health and Social Science, The Hong Kong Polytechnic University	Kenneth Siu-Sing LEUNG et al
HongKong/HKU-200723-030/2020	EPI_ISL_497797	2020-01-29	Department of Microbiology, The University of Hong Kong	Department of Microbiology, The University of Hong Kong	Kelvin K.W. To et al
HongKong/HKU-200723-060/2020	EPI_ISL_497827	2020-01-29	Department of Microbiology, The University of Hong Kong	Department of Microbiology, The University of Hong Kong	Kelvin K.W. To et al
HongKong/HKU-200723-073/2020	EPI_ISL_497840	2020-03-18	Department of Microbiology, The University of Hong Kong	Department of Microbiology, The University of Hong Kong	Kelvin K.W. To et al
HongKong/HKU-201216-218/2020	EPI_ISL_1034439	2020-08-24	Department of Microbiology, The University of Hong Kong	Department of Microbiology, The University of Hong Kong	Kelvin K.W. To et al
HongKong/HKU-201216-290/2020	EPI_ISL_1034606	2020-10-28	Department of Microbiology, The University of Hong Kong	Department of Microbiology, The University of Hong Kong	Kelvin K.W. To et al
HongKong/HKU-201216-291/2020	EPI_ISL_1034607	2020-10-30	Department of Microbiology, The University of Hong Kong	Department of Microbiology, The University of Hong Kong	Kelvin K.W. To et al
HongKong/HKU-201216-292/2020	EPI_ISL_1034446	2020-11-02	Department of Microbiology, The University of Hong Kong	Department of Microbiology, The University of Hong Kong	Kelvin K.W. To et al
HongKong/VM21000371/2021	EPI_ISL_955905	2021-01-03	Pamela Youde Nethersole Eastern Hospital	Hong Kong Department of Health	Alan K.L. Tsang et al
Hungary/5199_24/2020	EPI_ISL_1040135	2020-10-30	National Public Health Center, COVID Laboratory	National Public Health Center, National Biosafety Laboratory	Bernadett Pályi et al
Hungary/5298_7/2020	EPI_ISL_1039974	2020-10-30	National Public Health Center, COVID Laboratory	National Public Health Center, National Biosafety Laboratory	Bernadett Pályi et al
Hungary/5316_13/2020	EPI_ISL_1039976	2020-10-31	National Public Health Center, COVID Laboratory	National Public Health Center, National Biosafety Laboratory	Bernadett Pályi et al
Hungary/826-8/2020	EPI_ISL_1095613	2020-04-23	National Public Health Center, COVID Laboratory	National Public Health Center, National Biosafety Laboratory	Bernadett Pályi et al
Hungary/HM-0201-69/2021	EPI_ISL_1041210	2021-02-01	Hungarian Defence Forces Military Medical Centre	National Laboratory of Virology, Szentágothai Research Centre	Endre Gábor Tóth et al
Hungary/HM-0201-71/2021	EPI_ISL_1041211	2021-02-01	Hungarian Defence Forces Military Medical Centre	National Laboratory of Virology, Szentágothai Research Centre	Endre Gábor Tóth et al
Hungary/HM-0201-72/2021	EPI_ISL_1041212	2021-02-01	Hungarian Defence Forces Military Medical Centre	National Laboratory of Virology, Szentágothai Research Centre	Endre Gábor Tóth et al
Hungary/HM-0202-23/2021	EPI_ISL_1041209	2021-02-02	Hungarian Defence Forces Military Medical Centre	National Laboratory of Virology, Szentágothai Research Centre	Endre Gábor Tóth et al
Hungary/UD-P540/2021	EPI_ISL_826270	2021-01-08	University of Debrecen, Department of Medical Microbiology	National Laboratory of Virology, Szentágothai Research Centre	Endre Gábor Tóth et al
Hungary/UD-P542/2021	EPI_ISL_826271	2021-01-08	University of Debrecen, Department of Medical Microbiology	National Laboratory of Virology, Szentágothai Research Centre	Endre Gábor Tóth et al
Hungary/UD-P66/2021	EPI_ISL_826269	2021-01-07	University of Debrecen, Department of Medical Microbiology	National Laboratory of Virology, Szentágothai Research Centre	Endre Gábor Tóth et al
Hungary/UD-S51/2021	EPI_ISL_826272	2021-01-08	University of Debrecen, Department of Medical Microbiology	National Laboratory of Virology, Szentágothai Research Centre	Endre Gábor Tóth et al
Hungary/UD-V147/2021	EPI_ISL_826273	2021-01-09	University of Debrecen, Department of Medical Microbiology	National Laboratory of Virology, Szentágothai Research Centre	Endre Gábor Tóth et al
Hungary/US-30242w/2020	EPI_ISL_677728	2020-08-27	University of Szeged, Institute of Clinical Microbiology	National Laboratory of Virology, Szentágothai Research Centre	Endre Gábor Tóth et al
Hungary/US-32311w/2020	EPI_ISL_677743	2020-09-01	University of Szeged, Institute of Clinical Microbiology	National Laboratory of Virology, Szentágothai Research Centre	Endre Gábor Tóth et al
Hungary/US-32315w/2020	EPI_ISL_677745	2020-09-01	University of Szeged, Institute of Clinical Microbiology	National Laboratory of Virology, Szentágothai Research Centre	Endre Gábor Tóth et al
Iceland/3339/2021	EPI_ISL_827031	2021-01-05	deCODE genetics	deCODE genetics	Daniel F Gudbjartsson et al
Iceland/3883/2020	EPI_ISL_827579	2020-10-28	deCODE genetics	deCODE genetics	Daniel F Gudbjartsson et al
Iceland/4032/2020	EPI_ISL_827728	2020-10-31	deCODE genetics	deCODE genetics	Daniel F Gudbjartsson et al
Iceland/4207/2020	EPI_ISL_827901	2020-11-03	deCODE genetics	deCODE genetics	Daniel F Gudbjartsson et al
Iceland/4358/2020	EPI_ISL_828050	2020-12-01	deCODE genetics	deCODE genetics	Daniel F Gudbjartsson et al
Iceland/4360/2020	EPI_ISL_828052	2020-09-24	deCODE genetics	deCODE genetics	Daniel F Gudbjartsson et al
Iceland/4380/2020	EPI_ISL_828072	2020-10-30	deCODE genetics	deCODE genetics	Daniel F Gudbjartsson et al
Iceland/5073/2020	EPI_ISL_828760	2020-11-01	deCODE genetics	deCODE genetics	Daniel F Gudbjartsson et al
Iceland/5396/2021	EPI_ISL_829080	2021-01-02	deCODE genetics	deCODE genetics	Daniel F Gudbjartsson et al
Iceland/5466/2020	EPI_ISL_829148	2020-11-21	deCODE genetics	deCODE genetics	Daniel F Gudbjartsson et al
Iceland/5593/2020	EPI_ISL_829275	2020-09-22	The National University Hospital of Iceland	deCODE genetics	Daniel F Gudbjartsson et al
Iceland/6002/2020	EPI_ISL_829681	2020-11-03	deCODE genetics	deCODE genetics	Daniel F Gudbjartsson et al
Iceland/6063/2020	EPI_ISL_829742	2020-12-01	deCODE genetics	deCODE genetics	Daniel F Gudbjartsson et al
India/AP-CS0805/2020	EPI_ISL_862498	2020-07-29	Kurnool Medical College (KMC)	CSIR Institute of Genomics and Integrative Biology	Pallavali Roja Rani et al
India/DL-57013-CSIR-IGIB/2020	EPI_ISL_636803	2020-08-02	National Centre for Disease control (NCDC)	NCDC/CSIR-IGIB	Mahesh S. Dhar1* et al
India/KA-CS1029/2020	EPI_ISL_811163	2020-07-20	Dharwad	CSIR Institute of Genomics and Integrative Biology	Dr. Shivarudrapp B Bhairappanavar et al
India/KA-NIMH-SEQ-139/2021	EPI_ISL_995721	2021-01-07	JAYANAGAR GENERAL HOSPITAL	Department of Neurovirology, National Institute of Mental Health and Neurosciences (NIMHANS)	Chitra Pattabiraman et al
India/KA-NIMH-SEQ-156/2021	EPI_ISL_995737	2021-01-19	National Institute of Mental Health and Neurosciences (NIMHANS)	Department of Neurovirology, National Institute of Mental Health and Neurosciences (NIMHANS)	Chitra Pattabiraman et al
India/KA-NIMH-SEQ-158/2021	EPI_ISL_995739	2021-01-18	BBMP Urban PHC	Department of Neurovirology, National Institute of Mental Health and Neurosciences (NIMHANS)	Chitra Pattabiraman et al
India/KA-NIMH-SEQ-39/2020	EPI_ISL_825152	2020-12-28	National Institute of Mental Health and Neurosciences (NIMHANS)	Department of Neurovirology, National Institute of Mental Health and Neurosciences (NIMHANS)	Chitra Pattabiraman et al
India/KA-NIMH-SEQ-65/2021	EPI_ISL_860186	2021-01-04	Bangalore Medical College and Research Institute	Department of Neurovirology, National Institute of Mental Health and Neurosciences (NIMHANS)	Chitra Pattabiraman et al
India/KA-NIMH-SEQ-80/2020	EPI_ISL_860199	2020-12-06	BBMP Urban PHC	Department of Neurovirology, National Institute of Mental Health and Neurosciences (NIMHANS)	Chitra Pattabiraman et al
India/KA-NIMH-SEQ-81/2020	EPI_ISL_860200	2020-12-06	BBMP Urban PHC	Department of Neurovirology, National Institute of Mental Health and Neurosciences (NIMHANS)	Chitra Pattabiraman et al
India/KA-NIMH-SEQ-87/2020	EPI_ISL_995177	2020-11-23	BBMP Urban PHC	Department of Neurovirology, National Institute of Mental Health and Neurosciences (NIMHANS)	Chitra Pattabiraman et al
India/MH-ACTREC-172/2020	EPI_ISL_699827	2020-06-11	Hematopathology Laboratory, ACTREC, TMC	Hematopathology Laboratory, ACTREC, TMC	Hematopathology Laboratory et al
India/OR-ILSCV19156/2020	EPI_ISL_463066	2020-05-14	Institute of Life Sciences, Bhubaneswar	Immunogenomics lab, Institute of Life Sciences, Bhubaneswar	Sunil Raghav et al
India/OR-ILSCV20596/2020	EPI_ISL_463079	2020-05-15	Institute of Life Sciences, Bhubaneswar	Immunogenomics lab, Institute of Life Sciences, Bhubaneswar	Sunil Raghav et al
India/OR-ILSCV35476/2020	EPI_ISL_481200	2020-06-10	Immunogenomics lab, Institute of Life Sciences, Bhubaneswar	Immunogenomics lab, Institute of Life Sciences, Bhubaneswar	Sunil Raghav et al
India/OR-ILSCV35482/2020	EPI_ISL_481201	2020-06-11	Immunogenomics lab, Institute of Life Sciences, Bhubaneswar	Immunogenomics lab, Institute of Life Sciences, Bhubaneswar	Sunil Raghav et al
India/WB-IICB-041/2020	EPI_ISL_944765	2020-10-29	CSIR-Indian Institute of Chemical Biology, MEDICA Supercpecialty Hospital Kolkata	CSIR-Indian Institute of Chemical Biology, MEDICA Supercpecialty Hospital Kolkata	Sujay Krishna Maity et al
India/WB-IICB-044/2020	EPI_ISL_944771	2020-10-29	CSIR-Indian Institute of Chemical Biology, MEDICA Supercpecialty Hospital Kolkata	CSIR-Indian Institute of Chemical Biology, MEDICA Supercpecialty Hospital Kolkata	Sujay Krishna Maity et al
India/WB-IICB-047/2020	EPI_ISL_944775	2020-10-29	CSIR-Indian Institute of Chemical Biology, MEDICA Supercpecialty Hospital Kolkata	CSIR-Indian Institute of Chemical Biology, MEDICA Supercpecialty Hospital Kolkata	Sujay Krishna Maity et al
India/WB-IICB-049/2020	EPI_ISL_944781	2020-10-29	CSIR-Indian Institute of Chemical Biology, MEDICA Supercpecialty Hospital Kolkata	CSIR-Indian Institute of Chemical Biology, MEDICA Supercpecialty Hospital Kolkata	Sujay Krishna Maity et al
India/WB-IICB-053/2020	EPI_ISL_944789	2020-10-29	CSIR-Indian Institute of Chemical Biology, MEDICA Supercpecialty Hospital Kolkata	CSIR-Indian Institute of Chemical Biology, MEDICA Supercpecialty Hospital Kolkata	Sujay Krishna Maity et al
India/WB-IICB-054/2020	EPI_ISL_944791	2020-10-29	CSIR-Indian Institute of Chemical Biology, MEDICA Supercpecialty Hospital Kolkata	CSIR-Indian Institute of Chemical Biology, MEDICA Supercpecialty Hospital Kolkata	Sujay Krishna Maity et al
Indonesia/BGR-LIPI043/2020	EPI_ISL_1020197	2020-12-01	Dinkes, Bogor, West Java	Biosafety Level-3 Laboratory, Indonesian Institute of Sciences (LIPI)	Anik Budhi Dharmayanthi et al
Indonesia/BGR-LIPI051/2021	EPI_ISL_1020200	2021-01-21	RS Trimitra, Bogor, West java	Biosafety Level-3 Laboratory, Indonesian Institute of Sciences (LIPI)	Sri Swasthikawati et al
Indonesia/BT-EIJK114/2020	EPI_ISL_947320	2020-12-21	RS Sari Asih Ciledug	Eijkman Institute for Molecular Biology, Ministry of Research and Technology/National Agency for Research and Innovation	Sukma Oktavianthi et al
Indonesia/BT-EIJK131/2021	EPI_ISL_947325	2021-01-06	RSIA PKU Muhammadiyah	Eijkman Institute for Molecular Biology, Ministry of Research and Technology/National Agency for Research and Innovation	Sukma Oktavianthi et al
Indonesia/BT-EIJK94/2020	EPI_ISL_947290	2020-12-02	RS Hermina Bitung	Eijkman Institute for Molecular Biology, Ministry of Research and Technology/National Agency for Research and Innovation	Hidayat Trimarsanto et al
Indonesia/BT-LIPI-003/2020	EPI_ISL_833388	2020-08-13	Klinik Apotek Dein, Jakarta, Indonesia	Biosafety Level-3 Laboratory, Indonesian Institute of Sciences (LIPI)	Syam Budi Iryanto et al
Indonesia/BT-SHSIU-01-6368/2021	EPI_ISL_882645	2021-01-04	Medical Research Center, Faculty of Medicine, Syarif Hidayatullah State Islamic University Jakarta	Medical Research Center, Faculty of Medicine, Syarif Hidayatullah State Islamic University Jakarta	Chris Adhiyanto et al
Indonesia/JB-EIJK140/2021	EPI_ISL_947328	2021-01-08	RS Mitra Keluarga Depok	Eijkman Institute for Molecular Biology, Ministry of Research and Technology/National Agency for Research and Innovation	Willy Agustine et al
Indonesia/JB-EIJK65/2020	EPI_ISL_947255	2020-11-10	RSU Meilia	Eijkman Institute for Molecular Biology, Ministry of Research and Technology/National Agency for Research and Innovation	Edison Johar et al
Indonesia/JB-EIJK68/2020	EPI_ISL_947260	2020-11-11	RSU Bunda Mulia	Eijkman Institute for Molecular Biology, Ministry of Research and Technology/National Agency for Research and Innovation	Iskandar Adnan et al
Indonesia/JB-TFRIC19-R48562/2020	EPI_ISL_528748	2020-07-23	Dinkes Provinsi Jawa Barat	School of Life Sciences and Technology & School of Pharmacy-Institut Teknologi Bandung; Molecular Genetics Laboratory-Faculty of Medicine-Universitas Padjadjaran; Laboratorium Kesehatan Provinsi Jawa Barat	Azzania Fibriani et al
Indonesia/JB-WJHL-ITB-R109969/2020	EPI_ISL_747239	2020-10-02	Kuningan Publlic Health Office	West Java Health Laboratory; School of Life Sciences and Technology, Institut Teknologi Bandung	Azzania Fibriani et al
Indonesia/JK-EIJK102/2020	EPI_ISL_947304	2020-12-11	RSU Harapan Bunda	Eijkman Institute for Molecular Biology, Ministry of Research and Technology/National Agency for Research and Innovation	Iskandar Adnan et al
Indonesia/JK-EIJK85/2020	EPI_ISL_947278	2020-12-02	RS Umum Ciputra Hospital Citragarden City	Eijkman Institute for Molecular Biology, Ministry of Research and Technology/National Agency for Research and Innovation	Hidayat Trimarsanto et al
Indonesia/JK-FKUI-001/2020	EPI_ISL_1041030	2020-11-10	Dr. Cipto Mangunkusumo (RSCM) Hospital	Faculty of Medicine, Universitas Indonesia	Rina La Distia Nora et al
Indonesia/KB-TUH-C2132860/2020	EPI_ISL_911675	2020-10-30	Tanjungpura University Hospital	Tanjungpura University Hospital	Mahyarudin et al
Indonesia/KB-TUH-C2134850/2020	EPI_ISL_902922	2020-11-04	Tanjungpura University Hospital	Tanjungpura University Hospital	Andriani et al
Indonesia/MikroFKUI/2020	EPI_ISL_747194	2020-12-14	Clinical Microbiology Laboratory, Faculty of Medicine, Universitas Indonesia	Clinical Microbiology Laboratory, Faculty of Medicine, Universitas Indonesia	Fera Ibrahim et al
Iran/46732/2020	EPI_ISL_847827	2020-11-09	COVID-19 National Reference Laboratory	COVID-19 National Reference Laboratory	Tahmineh Jalali et al
Iran/9GS/2020	EPI_ISL_625683	2020-09-20	National Reference Laboratory for COVID-19, Pasteur Institute of Iran	National Reference Laboratory for COVID-19, Pasteur Institute of Iran	Zahra Ahmadi et al
Iran/GRC-9673/2020	EPI_ISL_596452	2020-05-18	Department of Pathology, School of Medicine, Imam Khomeini Hospital, Tehran University of Medical Sciences	Genetics Research Center, University of Social Welfare and Rehabilitation Sciences	Zohreh Fattahi et al
Iran/Ghilan-M30-241/2020	EPI_ISL_1014681	2020-08-20	National Influenza Center, Virology Department	National Influenza Center	V Salimi et al
Iran/Gilan-NIC230/2020	EPI_ISL_959277	2020-08-20	National Influenza Center, Virology Department	National Influenza Center	J Yavarian et al
Iran/Gilan-NICS1-58/2020	EPI_ISL_959281	2020-08-22	National Influenza Center, Virology Department	National Influenza Center	NZ Shafiei Jandaghi et al
Iran/Kashmar-15K/2020	EPI_ISL_1014685	2020-12-27	National Influenza Center, Virology Department	National Influenza Center	K Sadeghi et al
Iran/N193/2021	EPI_ISL_833578	2021-01-08	National Reference Laboratory for COVID-19, Pasteur Institute of Iran	National Reference Laboratory for COVID-19, Pasteur Institute of Iran	Zahra Ahmadi et al
Iran/Tehran-05V/2020	EPI_ISL_1014686	2020-12-09	National Influenza Center, Virology Department	National Influenza Center	NZ Shafiei Jandaghi et al
Iran/Tehran-09/2020	EPI_ISL_862077	2020-02-20	National Influenza Center, Virology Department	National Influenza Center	J Yavarian et al
Iran/Urmia-931U/2020	EPI_ISL_1014684	2020-05-06	National Influenza Center, Virology Department	National Influenza Center	A Nejati et al
Iraq/BAS-1/2020	EPI_ISL_956332	2020-10-01	Department of Biology, University of Basrah	Department of Biology, University of Basrah	Abu-Ali et al
Iraq/NN_Erbil/2021	EPI_ISL_885143	2021-01-20	Central public health laboratory	Molecular Diagnostics Department, Central public health laboratory	Dler et al
Ireland/D-NVRL-20ILR10850/2020	EPI_ISL_732446	2020-11-24	National Virus Reference Laboratory	National Virus Reference Laboratory	Michael Carr et al
Ireland/D-NVRL-20ILR10852/2020	EPI_ISL_732442	2020-11-25	National Virus Reference Laboratory	National Virus Reference Laboratory	Michael Carr et al
Ireland/D-NVRL-20ILR10856/2020	EPI_ISL_732443	2020-11-23	National Virus Reference Laboratory	National Virus Reference Laboratory	Michael Carr et al
Ireland/D-NVRL-21IRL11566/2021	EPI_ISL_875507	2021-01-06	National Virus Reference Laboratory	National Virus Reference Laboratory	Michael Carr et al
Ireland/D-NVRL-21IRL19983/2021	EPI_ISL_909787	2021-01-21	National Virus Reference Laboratory	National Virus Reference Laboratory	Michael Carr et al
Ireland/D-NVRL-21IRL36174/2021	EPI_ISL_1055065	2021-02-09	National Virus Reference Laboratory	National Virus Reference Laboratory	Zoe Yandle et al
Ireland/D-NVRL-72IRL41349/2020	EPI_ISL_578232	2020-08-18	National Virus Reference Laboratory	National Virus Reference Laboratory	Michael Carr et al
Ireland/D-NVRL-73IRL38288/2020	EPI_ISL_578206	2020-09-08	National Virus Reference Laboratory	National Virus Reference Laboratory	Michael Carr et al
Ireland/D-NVRL-AIIDV0004v2/2020	EPI_ISL_644241	2020-04-26	CEPHR / Vincent's Hospital	Irish Coronavirus Sequencing Consortium - National Virus Reference Laboratory	Michael Carr et al
Ireland/D-NVRL-AIIDV0209/2021	EPI_ISL_961001	2021-01-14	AIID	Irish Coronavirus Sequencing Consortium-Teagasc Grange	Matthew McCabe et al
Ireland/D-NVRL-e84IRL94520/2021	EPI_ISL_1093005	2021-02-02	National Virus Reference Laboratory	National Virus Reference Laboratory	Zoe Yandle et al
Ireland/G-NVRL-83IRL37306/2021	EPI_ISL_959843	2021-01-12	National Virus Reference Laboratory	National Virus Reference Laboratory	Michael Carr et al
Ireland/KE-NVRL-21IRL09352/2021	EPI_ISL_875358	2021-01-12	National Virus Reference Laboratory	National Virus Reference Laboratory	Michael Carr et al
Ireland/KY-NVRL-21IRL35820/2020	EPI_ISL_1055144	2020-10-28	National Virus Reference Laboratory	National Virus Reference Laboratory	Guerrino Macori et al
Ireland/KY-NVRL-72IRL47632/2020	EPI_ISL_578219	2020-08-19	National Virus Reference Laboratory	National Virus Reference Laboratory	Michael Carr et al
Ireland/LH-NVRL-20IRL26172/2020	EPI_ISL_501260	2020-06-04	National Virus Reference Laboratory	National Virus Reference Laboratory	Michael Carr et al
Ireland/LK-NVRL-19933/2020	EPI_ISL_414585	2020-03-03	UCD National Virus Reference Laboratory	UCD National Virus Reference Laboratory	Michael Carr et al
Israel/CVL-246ngs/2020	EPI_ISL_889051	2020-12-27	Israel Central Virology laboratory	Israel National Consortium for SARS-CoV-2 sequencing	Neta Zuckerman et al
Israel/CVL-3188/2021	EPI_ISL_1073553	2021-01-20	Israel Central Virology laboratory	Israel National Consortium for SARS-CoV-2 sequencing	Neta Zuckerman et al
Israel/CVL-616ngs/2020	EPI_ISL_889080	2020-12-29	Israel Central Virology laboratory	Israel National Consortium for SARS-CoV-2 sequencing	Neta Zuckerman et al
Israel/CVL-649ngs/2020	EPI_ISL_889093	2020-12-29	Israel Central Virology laboratory	Israel National Consortium for SARS-CoV-2 sequencing	Neta Zuckerman et al
Israel/CVL-652ngs/2020	EPI_ISL_889096	2020-12-29	Israel Central Virology laboratory	Israel National Consortium for SARS-CoV-2 sequencing	Neta Zuckerman et al
Israel/CVL-68/2020	EPI_ISL_944373	2020-12-24	Israel Central Virology laboratory	Israel National Consortium for SARS-CoV-2 sequencing	Neta Zuckerman et al
Israel/CVL-899/2020	EPI_ISL_1073392	2020-12-30	Israel Central Virology laboratory	Israel National Consortium for SARS-CoV-2 sequencing	Neta Zuckerman et al
Israel/CVL-928ngs/2020	EPI_ISL_889141	2020-12-31	Israel Central Virology laboratory	Israel National Consortium for SARS-CoV-2 sequencing	Neta Zuckerman et al
Israel/CVL-933ngs/2020	EPI_ISL_889144	2020-12-31	Israel Central Virology laboratory	Israel National Consortium for SARS-CoV-2 sequencing	Neta Zuckerman et al
Israel/CVL-983ngs/2020	EPI_ISL_889296	2020-12-31	Israel Central Virology laboratory	Israel National Consortium for SARS-CoV-2 sequencing	Neta Zuckerman et al
Israel/CVL-n896/2020	EPI_ISL_649094	2020-02-27	Israel Central Virology laboratory	Israel Central Virology laboratory	Neta Zuckerman et al
Israel/CVL1196/2020	EPI_ISL_516905	2020-06-29	Israel Central Virology laboratory	Israel Central Virology laboratory	Neta Zuckerman et al
Italy/APU-IZSPB_316PT/2020	EPI_ISL_653810	2020-10-31	I.R.C.C.S. "S. De Bellis" - Ente Ospedaliero	Istituto Zooprofilattico Sperimentale della Puglia e della Basilicata	Parisi A. et al
Italy/CAM-AMES-12-46/2021	EPI_ISL_1096852	2021-02-19	ASL Napoli 1 Centro	AMES Centro Polidiagnostico Strumentale S.r.l.	"Giovanni Savarese et al
Italy/CAM-AMES-4-58/2021	EPI_ISL_1085052	2021-02-12	ASL Napoli 1 Centro	AMES Centro Polidiagnostico Strumentale S.r.l.	"Giovanni Savarese et al
Italy/CAM-CRGS-216/2020	EPI_ISL_882735	2020-11-05	1.AO Universitaria 'S. Giovanni di Dio e Ruggi D'Aragona, Scuola Medica Salernitana' Hospital / 2.UOC di Virologia e Microbiologia, Università della Campania 'L. Vanvitelli' / 3.AO Universitaria 'Federico II' Napoli Hospital / 4.AORN 'San Giuseppe Moscati' Avellino Hospital / 5.AO 'San Pio - presidio G. Rummo' Benevento Hospital / 6.AO 'Sant'Anna e San Sebastiano' Caserta Hospital / 7.PO 'Maria Santissima Addolorata' Eboli Hospital / 8.Biogem Istituto di Ricerche Genetiche	1. Genome Research Center for Health (CRGS) / 2. Laboratory of Molecular Medicine and Genomics(LMMGe) / 3. Center for Research in Pure and Applied Mathematics (CRMPA)	Giorgio Giurato et al
Italy/CAM-CRGS-367/2020	EPI_ISL_954190	2020-11-03	1.AO Universitaria 'S. Giovanni di Dio e Ruggi D'Aragona, Scuola Medica Salernitana' Hospital / 2.UOC di Virologia e Microbiologia, Università della Campania 'L. Vanvitelli' / 3.AO Universitaria 'Federico II' Napoli Hospital / 4.AORN 'San Giuseppe Moscati' Avellino Hospital / 5.AO 'San Pio - presidio G. Rummo' Benevento Hospital / 6.AO 'Sant'Anna e San Sebastiano' Caserta Hospital / 7.PO 'Maria Santissima Addolorata' Eboli Hospital / 8.Biogem Istituto di Ricerche Genetiche	1. Genome Research Center for Health (CRGS) / 2. Laboratory of Molecular Medicine and Genomics(LMMGe) / 3. Center for Research in Pure and Applied Mathematics (CRMPA)	Giorgio Giurato et al
Italy/CAM-CRGS-434/2021	EPI_ISL_1013566	2021-01-11	1.AO Universitaria 'S. Giovanni di Dio e Ruggi D'Aragona, Scuola Medica Salernitana' Hospital / 2.UOC di Virologia e Microbiologia, Università della Campania 'L. Vanvitelli' / 3.AO Universitaria 'Federico II' Napoli Hospital / 4.AORN 'San Giuseppe Moscati' Avellino Hospital / 5.AO 'San Pio - presidio G. Rummo' Benevento Hospital / 6.AO 'Sant'Anna e San Sebastiano' Caserta Hospital / 7.PO 'Maria Santissima Addolorata' Eboli Hospital / 8.Biogem Istituto di Ricerche Genetiche	1. Genome Research Center for Health (CRGS) / 2. Laboratory of Molecular Medicine and Genomics(LMMGe) / 3. Center for Research in Pure and Applied Mathematics (CRMPA)	Giorgio Giurato et al
Italy/CAM-CRGS-437/2021	EPI_ISL_1013569	2021-01-11	1.AO Universitaria 'S. Giovanni di Dio e Ruggi D'Aragona, Scuola Medica Salernitana' Hospital / 2.UOC di Virologia e Microbiologia, Università della Campania 'L. Vanvitelli' / 3.AO Universitaria 'Federico II' Napoli Hospital / 4.AORN 'San Giuseppe Moscati' Avellino Hospital / 5.AO 'San Pio - presidio G. Rummo' Benevento Hospital / 6.AO 'Sant'Anna e San Sebastiano' Caserta Hospital / 7.PO 'Maria Santissima Addolorata' Eboli Hospital / 8.Biogem Istituto di Ricerche Genetiche	1. Genome Research Center for Health (CRGS) / 2. Laboratory of Molecular Medicine and Genomics(LMMGe) / 3. Center for Research in Pure and Applied Mathematics (CRMPA)	Giorgio Giurato et al
Italy/CAM-CRGS-442/2021	EPI_ISL_1013573	2021-01-12	1.AO Universitaria 'S. Giovanni di Dio e Ruggi D'Aragona, Scuola Medica Salernitana' Hospital / 2.UOC di Virologia e Microbiologia, Università della Campania 'L. Vanvitelli' / 3.AO Universitaria 'Federico II' Napoli Hospital / 4.AORN 'San Giuseppe Moscati' Avellino Hospital / 5.AO 'San Pio - presidio G. Rummo' Benevento Hospital / 6.AO 'Sant'Anna e San Sebastiano' Caserta Hospital / 7.PO 'Maria Santissima Addolorata' Eboli Hospital / 8.Biogem Istituto di Ricerche Genetiche	1. Genome Research Center for Health (CRGS) / 2. Laboratory of Molecular Medicine and Genomics(LMMGe) / 3. Center for Research in Pure and Applied Mathematics (CRMPA)	Giorgio Giurato et al
Italy/CAM-CRGS-443/2021	EPI_ISL_1013528	2021-01-12	1.AO Universitaria 'S. Giovanni di Dio e Ruggi D'Aragona, Scuola Medica Salernitana' Hospital / 2.UOC di Virologia e Microbiologia, Università della Campania 'L. Vanvitelli' / 3.AO Universitaria 'Federico II' Napoli Hospital / 4.AORN 'San Giuseppe Moscati' Avellino Hospital / 5.AO 'San Pio - presidio G. Rummo' Benevento Hospital / 6.AO 'Sant'Anna e San Sebastiano' Caserta Hospital / 7.PO 'Maria Santissima Addolorata' Eboli Hospital / 8.Biogem Istituto di Ricerche Genetiche	1. Genome Research Center for Health (CRGS) / 2. Laboratory of Molecular Medicine and Genomics(LMMGe) / 3. Center for Research in Pure and Applied Mathematics (CRMPA)	Giorgio Giurato et al
Italy/CAM-TIGEM-1240/2020	EPI_ISL_1086090	2020-11-18	IZSM	TIGEM	Antonio Grimaldi et al
Italy/CAM-TIGEM-1607/2020	EPI_ISL_1086089	2020-12-19	IZSM	TIGEM	Antonio Grimaldi et al
Italy/CAM-TIGEM-1614/2020	EPI_ISL_1086070	2020-12-19	IZSM	TIGEM	Antonio Grimaldi et al
Italy/CAM-TIGEM-469/2020	EPI_ISL_778777	2020-07-02	Istituto Zooprofilattico Sperimentale del Mezzogiorno	TIGEM	Antonio Grimaldi et al
Italy/CAM-TIGEM-849/2020	EPI_ISL_1086122	2020-04-25	IZSM	TIGEM	Antonio Grimaldi et al
Italy/FVG-ASUGI-134813/2020	EPI_ISL_833454	2020-11-24	SC (UCO) Igiene e Sanità Pubblica (funzione integrata con SC Microbiologia e Virologia) e Laboratory of Molecular Virology of the International Centre for Genetic Engineering and Biotechnology (ICGEB)	ARGO Laboratorio Genomica ed Epigenomica	Licastro D et al
Italy/LOM-ASST-19/2020	EPI_ISL_486656	2020-02-20	Microbiology, Virology and Biemergency Laboratory-ASST FBF Sacco	Microbiology, Virology and Biemergency Laboratory-ASST FBF Sacco	Micheli V et al
Italy/TUS-DBM-3/2020	EPI_ISL_583963	2020-03-23	UOC Microbiologia e Virologia, Azienda Ospedaliera Universitaria Senese, Siena, Italy	Dipartimento di Biotecnologie Mediche	Maria Grazia Cusi et al
Italy/VEN-IZSVe-20RS2272-27_PD/2020	EPI_ISL_977174	2020-08-23	Microbiologia e Virologia	Istituto Zooprofilattico Sperimentale delle Venezie	Adelaide Milani et al
Italy/VEN-SR-116-B.1/2020	EPI_ISL_1064024	2020-03-07	Microbiology and Virology Unit, Azienda Ospedale Padova, Padova, Italy	Department of Molecular Medicine, Computational Medicine Group, Univeresity of Padova, Padova, Italy	Elisa Franchin et al
Jamaica/JAM47542/2020	EPI_ISL_756367	2020-12-21	The Caribbean Public Health Agency	Carrington Lab, Department of PreClinical Sciences, Faculty of Medical Sciences, The University of the West Indies	Nikita S. D. Sahadeo et al
Japan/Donner106/2020	EPI_ISL_860133	2020-11-04	Keio University School of Medicine	Keio University School of Medicine	Kenjiro Kosaki et al
Japan/Donner119/2020	EPI_ISL_860144	2020-09-22	Keio University School of Medicine	Keio University School of Medicine	Kenjiro Kosaki et al
Japan/Donner133/2020	EPI_ISL_860153	2020-11-16	Keio University School of Medicine	Keio University School of Medicine	Kenjiro Kosaki et al
Japan/Donner173/2020	EPI_ISL_915366	2020-11-18	Keio University School of Medicine	Keio University School of Medicine	Kenjiro Kosaki et al
Japan/Donner215/2020	EPI_ISL_915405	2020-10-29	Keio University School of Medicine	Keio University School of Medicine	Kenjiro Kosaki et al
Japan/Donner216/2020	EPI_ISL_915406	2020-10-28	Keio University School of Medicine	Keio University School of Medicine	Kenjiro Kosaki et al
Japan/Donner217/2020	EPI_ISL_915407	2020-10-29	Keio University School of Medicine	Keio University School of Medicine	Kenjiro Kosaki et al
Japan/FHU-FP9556-01-1/2020	EPI_ISL_862876	2020-05-01	NTT East Sapporo Hospital	Fujita health University, School of Medicine, Department of Microbiology	Masahiro suzuki et al
Japan/IC-0770/2021	EPI_ISL_1046761	2021-01-27	SARS-CoV-2 testing team, National Institute of Infectious Diseases	Pathogen Genomics Center, National Institute of Infectious Diseases	Tsuyoshi Sekizuka et al
Japan/IC-0780/2021	EPI_ISL_1046766	2021-01-11	SARS-CoV-2 testing team, National Institute of Infectious Diseases	Pathogen Genomics Center, National Institute of Infectious Diseases	Tsuyoshi Sekizuka et al
Japan/IC-0793/2021	EPI_ISL_1046763	2021-02-11	SARS-CoV-2 testing team, National Institute of Infectious Diseases	Pathogen Genomics Center, National Institute of Infectious Diseases	Tsuyoshi Sekizuka et al
Japan/NGY-NNH-028/2020	EPI_ISL_637075	2020-05-01	Department of Infectious Diseases and Immunology, National Hospital Organization Nagoya Medical Center	Clinical Research Center, National Hospital Organization Nagoya Medical Center	Yoshihiro Nakata et al
Japan/NGY-NNH-055/2020	EPI_ISL_637021	2020-10-28	Department of Infectious Diseases and Immunology, National Hospital Organization Nagoya Medical Center	Clinical Research Center, National Hospital Organization Nagoya Medical Center	Yoshihiro Nakata et al
Japan/NGY-NNH-059/2020	EPI_ISL_918170	2020-12-18	Department of Infectious Diseases and Immunology, National Hospital Organization Nagoya Medical Center	Clinical Research Center, National Hospital Organization Nagoya Medical Center	Yoshihiro Nakata et al
Japan/NGY-NNH-060/2020	EPI_ISL_918171	2020-12-24	Department of Infectious Diseases and Immunology, National Hospital Organization Nagoya Medical Center	Clinical Research Center, National Hospital Organization Nagoya Medical Center	Yoshihiro Nakata et al
Japan/PG-0541/2020	EPI_ISL_480197	2020-04-03	Toyama Institute of Health	Pathogen Genomics Center, National Institute of Infectious Diseases	Tsuyoshi Sekizuka et al
Japan/PG-13079/2020	EPI_ISL_1098689	2020-10-01	Fukuoka Institute of Health and Environmental Sciences	Fukuoka Institute of Health and Environmental Sciences	Asako Nakamura et al
Japan/PG-13110/2020	EPI_ISL_1098720	2020-11-01	Fukuoka Institute of Health and Environmental Sciences	Fukuoka Institute of Health and Environmental Sciences	Asako Nakamura et al
Japan/PG-14128/2020	EPI_ISL_1098737	2020-11-01	Fukuoka Institute of Health and Environmental Sciences	Fukuoka Institute of Health and Environmental Sciences	Asako Nakamura et al
Jordan/AM-ALSR-5290/2020	EPI_ISL_730527	2020-10-31	Biolab Diagnostic Laboratories	Andersen lab at Scripps Research	Issa Abu-Dayyeh et al
Jordan/AM-ALSR-5306/2020	EPI_ISL_730542	2020-10-31	Biolab Diagnostic Laboratories	Andersen lab at Scripps Research	Issa Abu-Dayyeh et al
Jordan/AM-ALSR-5309/2020	EPI_ISL_730545	2020-11-06	Biolab Diagnostic Laboratories	Andersen lab at Scripps Research	Issa Abu-Dayyeh et al
Jordan/AM-ALSR-5311/2020	EPI_ISL_730547	2020-10-31	Biolab Diagnostic Laboratories	Andersen lab at Scripps Research	Issa Abu-Dayyeh et al
Jordan/AM-ALSR-5784/2021	EPI_ISL_878465	2021-01-04	Biolab Diagnostic Laboratories	Andersen lab at Scripps Research	Issa Abu-Dayyeh et al
Jordan/AM-ALSR-5801/2021	EPI_ISL_878509	2021-01-06	Biolab Diagnostic Laboratories	Andersen lab at Scripps Research	Issa Abu-Dayyeh et al
Jordan/AM-ALSR-5804/2021	EPI_ISL_878516	2021-01-06	Biolab Diagnostic Laboratories	Andersen lab at Scripps Research	Issa Abu-Dayyeh et al
Jordan/AM-ALSR-5829/2020	EPI_ISL_878571	2020-12-25	Biolab Diagnostic Laboratories	Andersen lab at Scripps Research	Issa Abu-Dayyeh et al
Jordan/AM-ALSR-5830/2020	EPI_ISL_878574	2020-12-24	Biolab Diagnostic Laboratories	Andersen lab at Scripps Research	Issa Abu-Dayyeh et al
Jordan/AM-ALSR-5832/2021	EPI_ISL_878576	2021-01-02	Biolab Diagnostic Laboratories	Andersen lab at Scripps Research	Issa Abu-Dayyeh et al
Jordan/AZ-ALSR-5301/2020	EPI_ISL_730537	2020-10-31	Biolab Diagnostic Laboratories	Andersen lab at Scripps Research	Issa Abu-Dayyeh et al
Jordan/PHBC7/2021	EPI_ISL_1093397	2021-02-17	Princess Haya Biotechnology Center/ Jordan University of Science & Technology	Princess Haya Biotechnology Center/ Jordan University of Science & Technology	Saied Jaradat et al
Jordan/SEARCH-5452/2020	EPI_ISL_755127	2020-09-09	Biolab Diagnostic Laboratories	Andersen lab at Scripps Research	Issa Abu-Dayyeh et al
Jordan/SR-055/2020	EPI_ISL_430013	2020-04-02	Biolab Diagnostic Laboratories	Andersen lab at Scripps Research	Issa Abu-Dayyeh et al
Jordan/UK5/2020	EPI_ISL_904015	2020-12-20	Molecular Biology and Virology lab, Faculty of Veterinary Medicine, Jordan University of Science and Technology	Molecular Biology and Virology lab, Faculty of Veterinary Medicine, Jordan University of Science and Technology	Mohammad Hussien Alboom et al
Jordan/UK6/2020	EPI_ISL_904016	2020-12-20	Molecular Biology and Virology lab, Faculty of Veterinary Medicine, Jordan University of Science and Technology	Molecular Biology and Virology lab, Faculty of Veterinary Medicine, Jordan University of Science and Technology	Mohammad Hussien Alboom et al
Kashgar/IVDC-01-01/2020	EPI_ISL_850950	2020-10-30	National Institute for Viral Disease Control and Prevention, China CDC	National Institute for Viral Disease Control and Prevention, China CDC	Xiang Zhao et al
Kazakhstan/7341/2020	EPI_ISL_454572	2020-03-25	National Center of Expertise	National Center for Expertise, Kazakhstan National Center for Biotechnology, Kazakhstan	Abdaliyev Askar et al
Kazakhstan/NCB-3/2020	EPI_ISL_435047	2020-03-25	Laboratory of Applied Genetics	RSE "National Center for Biotechnology"	Alexandr Shevtsov et al
Kenya/C1357/2020	EPI_ISL_457858	2020-04-20	KEMRI-CGMR-C	KEMRI-Wellcome Trust Research Programme/KEMRI-CGMR-C Kilifi	Githinji G. et al 2020 et al
Kenya/C15470/2020	EPI_ISL_806653	2020-06-08	KEMRI-Wellcome Trust Research Programme/KEMRI-CGMR-C Kilifi	KEMRI-Wellcome Trust Research Programme/KEMRI-CGMR-C Kilifi	Githinji et al et al
Kenya/C422/2020	EPI_ISL_457908	2020-04-08	KEMRI-CGMR-C	KEMRI-Wellcome Trust Research Programme/KEMRI-CGMR-C Kilifi	Githinji G. et al 2020 et al
Kenya/C502/2020	EPI_ISL_568699	2020-04-10	KEMRI-Wellcome Trust Research Programme/KEMRI-CGMR-C Kilifi	KEMRI-Wellcome Trust Research Programme/KEMRI-CGMR-C Kilifi	Githinji et al 2020 et al
Kenya/C51996/2020	EPI_ISL_806611	2020-09-02	KEMRI-Wellcome Trust Research Programme/KEMRI-CGMR-C Kilifi	KEMRI-Wellcome Trust Research Programme/KEMRI-CGMR-C Kilifi	Githinji et al et al
Kenya/C58/2020	EPI_ISL_457848	2020-03-24	KEMRI-CGMR-C	KEMRI-Wellcome Trust Research Programme/KEMRI-CGMR-C Kilifi	Githinji G. et al 2020 et al
Kenya/C72041/2020	EPI_ISL_855528	2020-11-17	KEMRI-Wellcome Trust Research Programme/KEMRI-CGMR-C Kilifi	KEMRI-Wellcome Trust Research Programme/KEMRI-CGMR-C Kilifi	Githinji et al et al
Kenya/C75825/2020	EPI_ISL_968807	2020-12-09	KEMRI-Wellcome Trust Research Programme/KEMRI-CGMR-C Kilifi	KEMRI-Wellcome Trust Research Programme/KEMRI-CGMR-C Kilifi	Githinji et al et al
Kenya/C75834/2020	EPI_ISL_968813	2020-12-09	KEMRI-Wellcome Trust Research Programme/KEMRI-CGMR-C Kilifi	KEMRI-Wellcome Trust Research Programme/KEMRI-CGMR-C Kilifi	Githinji et al et al
Kenya/C76136/2020	EPI_ISL_855548	2020-12-05	KEMRI-Wellcome Trust Research Programme/KEMRI-CGMR-C Kilifi	KEMRI-Wellcome Trust Research Programme/KEMRI-CGMR-C Kilifi	Githinji et al et al
Kenya/C76309/2020	EPI_ISL_855542	2020-12-10	KEMRI-Wellcome Trust Research Programme/KEMRI-CGMR-C Kilifi	KEMRI-Wellcome Trust Research Programme/KEMRI-CGMR-C Kilifi	Githinji et al et al
Kenya/C76876/2020	EPI_ISL_968826	2020-12-10	KEMRI-Wellcome Trust Research Programme/KEMRI-CGMR-C Kilifi	KEMRI-Wellcome Trust Research Programme/KEMRI-CGMR-C Kilifi	Githinji et al et al
Kenya/C77266/2020	EPI_ISL_968831	2020-12-08	KEMRI-Wellcome Trust Research Programme/KEMRI-CGMR-C Kilifi	KEMRI-Wellcome Trust Research Programme/KEMRI-CGMR-C Kilifi	Githinji et al et al
Kenya/C79171/2021	EPI_ISL_968869	2021-01-06	KEMRI-Wellcome Trust Research Programme/KEMRI-CGMR-C Kilifi	KEMRI-Wellcome Trust Research Programme/KEMRI-CGMR-C Kilifi	Githinji et al et al
Kenya/C79176/2021	EPI_ISL_968873	2021-01-06	KEMRI-Wellcome Trust Research Programme/KEMRI-CGMR-C Kilifi	KEMRI-Wellcome Trust Research Programme/KEMRI-CGMR-C Kilifi	Githinji et al et al
Kenya/C80070/2021	EPI_ISL_969001	2021-01-19	KEMRI-Wellcome Trust Research Programme/KEMRI-CGMR-C Kilifi	KEMRI-Wellcome Trust Research Programme/KEMRI-CGMR-C Kilifi	Githinji et al et al
Kenya/C80821/2021	EPI_ISL_969004	2021-01-21	KEMRI-Wellcome Trust Research Programme/KEMRI-CGMR-C Kilifi	KEMRI-Wellcome Trust Research Programme/KEMRI-CGMR-C Kilifi	Githinji et al et al
Kenya/C81180/2021	EPI_ISL_969027	2021-01-24	KEMRI-Wellcome Trust Research Programme/KEMRI-CGMR-C Kilifi	KEMRI-Wellcome Trust Research Programme/KEMRI-CGMR-C Kilifi	Githinji et al et al
Kenya/C81713/2021	EPI_ISL_969074	2021-01-29	KEMRI-Wellcome Trust Research Programme/KEMRI-CGMR-C Kilifi	KEMRI-Wellcome Trust Research Programme/KEMRI-CGMR-C Kilifi	Githinji et al et al
Kosovo/ChVir23108/2021	EPI_ISL_1027655	2021-01-04	Department of Microbiology, National Institute for Public Health of Kosova	Charité Universitätsmedizin Berlin, Institut für Virologie	Victor M Corman et al
Kosovo/ChVir23114/2020	EPI_ISL_1027639	2020-12-31	Department of Microbiology, National Institute for Public Health of Kosova	Charité Universitätsmedizin Berlin, Institut für Virologie	Victor M Corman et al
Kosovo/ChVir23116/2020	EPI_ISL_1027641	2020-12-31	Department of Microbiology, National Institute for Public Health of Kosova	Charité Universitätsmedizin Berlin, Institut für Virologie	Victor M Corman et al
Kosovo/ChVir23119/2021	EPI_ISL_1027644	2021-01-04	Department of Microbiology, National Institute for Public Health of Kosova	Charité Universitätsmedizin Berlin, Institut für Virologie	Victor M Corman et al
Kosovo/ChVir23121/2021	EPI_ISL_1027646	2021-01-05	Department of Microbiology, National Institute for Public Health of Kosova	Charité Universitätsmedizin Berlin, Institut für Virologie	Victor M Corman et al
Kosovo/ChVir23131/2021	EPI_ISL_1027649	2021-01-06	Department of Microbiology, National Institute for Public Health of Kosova	Charité Universitätsmedizin Berlin, Institut für Virologie	Victor M Corman et al
Kuwait/SKS00103-JAH/2020	EPI_ISL_903389	2020-12-27	MOH - Jaber Al-Ahmad Hospital (Innovation Research Laboratory)	MOH - Jaber Al-Ahmad Hospital (Innovation Research Laboratory)	Salman Al-Sabah et al
Kuwait/SKS00104-JAH/2020	EPI_ISL_903375	2020-12-27	MOH - Jaber Al-Ahmad Hospital (Innovation Research Laboratory)	MOH - Jaber Al-Ahmad Hospital (Innovation Research Laboratory)	Salman Al-Sabah et al
Latvia/010/2020	EPI_ISL_437089	2020-03-23	Latvijas Infektoloģijas centrs	Latvian Biomedical Research and Study Centre	Ivars Silamiķelis et al
Latvia/019/2020	EPI_ISL_450519	2020-04-14	E. Gulbja Laboratorija	Latvian Biomedical Research and Study Centre	Ivars Silamiķelis et al
Latvia/023/2020	EPI_ISL_450523	2020-04-28	Centrālā Laboratorija	Latvian Biomedical Research and Study Centre	Ivars Silamiķelis et al
Latvia/045/2020	EPI_ISL_486428	2020-03-22	Latvijas Infektoloģijas centrs	Latvian Biomedical Research and Study Centre	Ivars Silamiķelis et al
Latvia/053/2020	EPI_ISL_486437	2020-04-30	Centrālā laboratorija	Latvian Biomedical Research and Study Centre	Ivars Silamiķelis et al
Latvia/096/2020	EPI_ISL_512651	2020-07-23	Latvijas Infektoloģijas centrs	Latvian Biomedical Research and Study Centre	Ivars Silamiķelis et al
Latvia/182/2020	EPI_ISL_639679	2020-09-27	Centrālā Laboratorija	Latvian Biomedical Research and Study Centre	Ivars Silamiķelis et al
Latvia/189/2020	EPI_ISL_639686	2020-10-13	E. Gulbja Laboratorija	Latvian Biomedical Research and Study Centre	Ivars Silamiķelis et al
Latvia/233/2021	EPI_ISL_961806	2021-01-18	Latvijas Infektologijas Centrs	Latvian Biomedical Research and Study Centre	Janis Pjalkovskis et al
Latvia/234/2021	EPI_ISL_961801	2021-01-21	E. Gulbja laboratorija	Latvian Biomedical Research and Study Centre	Janis Pjalkovskis et al
Latvia/236/2021	EPI_ISL_961803	2021-01-05	E. Gulbja laboratorija	Latvian Biomedical Research and Study Centre	Janis Pjalkovskis et al
Latvia/244/2021	EPI_ISL_961873	2021-01-17	E. Gulbja laboratorija	Latvian Biomedical Research and Study Centre	Janis Pjalkovskis et al
Latvia/250/2021	EPI_ISL_961856	2021-01-19	E. Gulbja laboratorija	Latvian Biomedical Research and Study Centre	Janis Pjalkovskis et al
Latvia/268/2021	EPI_ISL_961819	2021-01-21	Centrala laboratorija	Latvian Biomedical Research and Study Centre	Janis Pjalkovskis et al
Latvia/305/2021	EPI_ISL_961842	2021-01-21	Centrala laboratorija	Latvian Biomedical Research and Study Centre	Janis Pjalkovskis et al
Lebanon/LAU-R113/2020	EPI_ISL_1009123	2020-09-01	School of Pharmacy	School of Pharmacy	Ahmed Kandeil et al
Lebanon/LEB-UK-B/2020	EPI_ISL_1072985	2020-12-30	University of Balamand	Microbial Genomics Lab, Lebanese American University, Byblos	Mira El Chaar et al
Lebanon/S5_762/2020	EPI_ISL_450512	2020-02-27	Rafik Hariri University Hospital	Rafik Hariri University Hospital	Rita Feghali et al
Liaoning/IVDC-03/2020	EPI_ISL_498693	2020-07-22	National Institute for Viral Disease Control and Prevention, China CDC	National Institute for Viral Disease Control and Prevention, China CDC	Xiang Zhao et al
Liechtenstein/UHB-4173270401/2020	EPI_ISL_1036102	2020-12-10	Labormedizinisches Zentrum Dr Risch	University Hospital Basel, Clinical Bacteriology	Tim Roloff et al
Liechtenstein/UHB-4175052601/2020	EPI_ISL_1036069	2020-12-18	Labormedizinisches Zentrum Dr Risch	University Hospital Basel, Clinical Bacteriology	Tim Roloff et al
Liechtenstein/UHB-715936300/2020	EPI_ISL_1036070	2020-12-19	Labormedizinisches Zentrum Dr Risch	University Hospital Basel, Clinical Bacteriology	Tim Roloff et al
Liechtenstein/UHB-715958100/2020	EPI_ISL_1036100	2020-12-19	Labormedizinisches Zentrum Dr Risch	University Hospital Basel, Clinical Bacteriology	Tim Roloff et al
Lithuania/C20-05-R4/2020	EPI_ISL_560400	2020-05-21	Vilnius University Hospital Santaros Klinikos, Vilnius University	Institute of Biotechnology, Life Sciences Center, Vilnius University and Thermo Fisher Scientific	Justinas Slikas et al
Lithuania/C20-06-R20/2020	EPI_ISL_560405	2020-06-03	Vilnius University Hospital Santaros Klinikos, Vilnius University	Institute of Biotechnology, Life Sciences Center, Vilnius University and Thermo Fisher Scientific	Justinas Slikas et al
Lithuania/ID1218/2020	EPI_ISL_1005225	2020-11-16	Vilnius university hospital Santaros Klinikos, Center of Laboratory Medicine	Vilnius university hospital Santaros Klinikos, Center of Laboratory Medicine	Gytis Dudas et al
Lithuania/ID1297/2020	EPI_ISL_1005226	2020-11-17	Vilnius university hospital Santaros Klinikos, Center of Laboratory Medicine	Vilnius university hospital Santaros Klinikos, Center of Laboratory Medicine	Gytis Dudas et al
Lithuania/ID1731/2020	EPI_ISL_1005227	2020-11-24	Vilnius university hospital Santaros Klinikos, Center of Laboratory Medicine	Vilnius university hospital Santaros Klinikos, Center of Laboratory Medicine	Gytis Dudas et al
Lithuania/ID2197/2020	EPI_ISL_1005230	2020-11-30	Vilnius university hospital Santaros Klinikos, Center of Laboratory Medicine	Vilnius university hospital Santaros Klinikos, Center of Laboratory Medicine	Gytis Dudas et al
Lithuania/ID2358/2020	EPI_ISL_933826	2020-12-01	Vilnius university hospital Santaros Klinikos, Center of Laboratory Medicine	Vilnius university hospital Santaros Klinikos, Center of Laboratory Medicine	Ingrida Olendraite et al
Lithuania/ID2436/2020	EPI_ISL_933849	2020-12-02	Vilnius university hospital Santaros Klinikos, Center of Laboratory Medicine	Vilnius university hospital Santaros Klinikos, Center of Laboratory Medicine	Ingrida Olendraite et al
Lithuania/ID3052/2020	EPI_ISL_934025	2020-12-08	Vilnius university hospital Santaros Klinikos, Center of Laboratory Medicine	Vilnius university hospital Santaros Klinikos, Center of Laboratory Medicine	Ingrida Olendraite et al
Lithuania/ID3075/2020	EPI_ISL_934032	2020-12-08	Vilnius university hospital Santaros Klinikos, Center of Laboratory Medicine	Vilnius university hospital Santaros Klinikos, Center of Laboratory Medicine	Ingrida Olendraite et al
Lithuania/ID6849/2021	EPI_ISL_1005324	2021-01-05	Vilnius university hospital Santaros Klinikos, Center of Laboratory Medicine	Vilnius university hospital Santaros Klinikos, Center of Laboratory Medicine	Gytis Dudas et al
Lithuania/ID6972/2021	EPI_ISL_1005347	2021-01-07	Vilnius university hospital Santaros Klinikos, Center of Laboratory Medicine	Vilnius university hospital Santaros Klinikos, Center of Laboratory Medicine	Gytis Dudas et al
Lithuania/ID7411/2021	EPI_ISL_934279	2021-01-14	Vilnius university hospital Santaros Klinikos, Center of Laboratory Medicine	Vilnius university hospital Santaros Klinikos, Center of Laboratory Medicine	Ingrida Olendraite et al
Lithuania/ID7541/2021	EPI_ISL_1005431	2021-01-18	Vilnius university hospital Santaros Klinikos, Center of Laboratory Medicine	Vilnius university hospital Santaros Klinikos, Center of Laboratory Medicine	Gytis Dudas et al
Lithuania/ID7600/2021	EPI_ISL_1005461	2021-01-19	Vilnius university hospital Santaros Klinikos, Center of Laboratory Medicine	Vilnius university hospital Santaros Klinikos, Center of Laboratory Medicine	Gytis Dudas et al
Lithuania/ID913/2020	EPI_ISL_1005223	2020-11-11	Vilnius university hospital Santaros Klinikos, Center of Laboratory Medicine	Vilnius university hospital Santaros Klinikos, Center of Laboratory Medicine	Gytis Dudas et al
Lithuania/MB1554/2021	EPI_ISL_1073019	2021-02-06	National Public Health Surveillance Laboratory	MB1554	Ana Steponkiene et al
Lithuania/MR-LUHS-Eilnr172/2020	EPI_ISL_636604	2020-07-21	Lithuanian University of Health Sciences Hospital, Department of Laboratory Medicine	Lithuanian University of Health Sciences, Molecular cardiology lab.	Lukas Zemaitis et al
Lithuania/MR-LUHS-Eilnr216/2020	EPI_ISL_636846	2020-08-02	Lithuanian University of Health Sciences Hospital, Department of Laboratory Medicine	Lithuanian University of Health Sciences, Molecular cardiology lab.	Lukas Zemaitis et al
Lithuania/MR-LUHS-Eilnr258/2020	EPI_ISL_636855	2020-08-07	Lithuanian University of Health Sciences Hospital, Department of Laboratory Medicine	Lithuanian University of Health Sciences, Molecular cardiology lab.	Lukas Zemaitis et al
Lithuania/VULSK-347/2020	EPI_ISL_914884	2020-10-30	Vilnius university hospital Santaros Klinikos, Center of Laboratory Medicine	Vilnius University Hospital Santaros Klinikos	Ingrida Olendraite et al
Lithuania/VULSK-397/2020	EPI_ISL_914886	2020-10-31	Vilnius university hospital Santaros Klinikos, Center of Laboratory Medicine	Vilnius University Hospital Santaros Klinikos	Ingrida Olendraite et al
Luxembourg/LNS0000001/2020	EPI_ISL_419562	2020-02-29	Laboratoire National de Santé, Microbiology, Virology	Laboratoire National de Santé, Microbiology, Epidemiology and Microbial Genomics	Anke Wienecke-Baldacchino et al
Luxembourg/LNS0186395/2020	EPI_ISL_739733	2020-08-27	Laboratoire national de santé, Microbiology, Virology	Laboratoire national de santé, Microbiology, Microbial Genomics Platform	Anke Wienecke-Baldacchino et al
Luxembourg/LNS1929808/2020	EPI_ISL_740023	2020-09-24	Laboratoire national de santé, Microbiology, Virology	Laboratoire national de santé, Microbiology, Microbial Genomics Platform	Anke Wienecke-Baldacchino et al
Luxembourg/LNS2012526/2020	EPI_ISL_740038	2020-10-25	Laboratoire national de santé, Microbiology, Virology	Laboratoire national de santé, Microbiology, Microbial Genomics Platform	Anke Wienecke-Baldacchino et al
Luxembourg/LNS2036226/2020	EPI_ISL_740043	2020-10-29	Laboratoire national de santé, Microbiology, Virology	Laboratoire national de santé, Microbiology, Microbial Genomics Platform	Anke Wienecke-Baldacchino et al
Luxembourg/LNS2064103/2020	EPI_ISL_740050	2020-10-29	Laboratoire national de santé, Microbiology, Virology	Laboratoire national de santé, Microbiology, Microbial Genomics Platform	Anke Wienecke-Baldacchino et al
Luxembourg/LNS2374758/2021	EPI_ISL_910947	2021-01-08	Laboratoire national de sante, Microbiology, Virology	Laboratoire national de sante, Microbiology, Microbial Genomics Platform	Anke Wienecke-Baldacchino et al
Luxembourg/LNS2746857/2021	EPI_ISL_910920	2021-01-06	Laboratoire national de sante, Microbiology, Virology	Laboratoire national de sante, Microbiology, Microbial Genomics Platform	Anke Wienecke-Baldacchino et al
Luxembourg/LNS4400349/2020	EPI_ISL_740465	2020-11-16	Laboratoire national de santé, Microbiology, Virology	Laboratoire national de santé, Microbiology, Microbial Genomics Platform	Anke Wienecke-Baldacchino et al
Luxembourg/LNS5238472/2020	EPI_ISL_744207	2020-10-31	Laboratoire national de santé, Microbiology, Virology	Laboratoire national de santé, Microbiology, Microbial Genomics Platform	Anke Wienecke-Baldacchino et al
Luxembourg/LNS5754655/2020	EPI_ISL_744295	2020-06-30	Laboratoire national de santé, Microbiology, Virology	Laboratoire national de santé, Microbiology, Epidemiology and Microbial Genomics	Anke Wienecke-Baldacchino et al
Luxembourg/LNS6344924/2020	EPI_ISL_429745	2020-03-30	Laboratoire National de Sante, Microbiology, Virology	Laboratoire National de Sante, Microbiology, Epidemiology and Microbial Genomics	Anke Wienecke-Baldacchino et al
Luxembourg/LNS7194786/2020	EPI_ISL_744531	2020-09-14	Laboratoire national de santé, Microbiology, Virology	Laboratoire national de santé, Microbiology, Microbial Genomics Platform	Anke Wienecke-Baldacchino et al
Luxembourg/LNS7198949/2020	EPI_ISL_744532	2020-10-07	Laboratoire national de santé, Microbiology, Virology	Laboratoire national de santé, Microbiology, Microbial Genomics Platform	Anke Wienecke-Baldacchino et al
Luxembourg/LNS7421646/2020	EPI_ISL_910391	2020-12-04	Laboratoire national de sante, Microbiology, Virology	Laboratoire national de sante, Microbiology, Microbial Genomics Platform	Anke Wienecke-Baldacchino et al
Luxembourg/LNS8299201/2021	EPI_ISL_910609	2021-01-02	Laboratoire national de sante, Microbiology, Virology	Laboratoire national de sante, Microbiology, Microbial Genomics Platform	Anke Wienecke-Baldacchino et al
Luxembourg/LNS8535646/2020	EPI_ISL_744757	2020-10-28	Laboratoire national de santé, Microbiology, Virology	Laboratoire national de santé, Microbiology, Microbial Genomics Platform	Anke Wienecke-Baldacchino et al
Luxembourg/LNS8748992/2020	EPI_ISL_910848	2020-12-03	Laboratoire national de sante, Microbiology, Virology	Laboratoire national de sante, Microbiology, Microbial Genomics Platform	Anke Wienecke-Baldacchino et al
Luxembourg/LNS9104433/2021	EPI_ISL_910943	2021-01-08	Laboratoire national de sante, Microbiology, Virology	Laboratoire national de sante, Microbiology, Microbial Genomics Platform	Anke Wienecke-Baldacchino et al
Luxembourg/LNS9305404/2020	EPI_ISL_744882	2020-10-30	Laboratoire national de santé, Microbiology, Virology	Laboratoire national de santé, Microbiology, Microbial Genomics Platform	Anke Wienecke-Baldacchino et al
Luxembourg/Lux1/2020	EPI_ISL_413593	2020-02-29	Laboratoire National de Santé	Erasmus Medical Center	David Nieuwenhuijse et al
Madagascar/IP-01650/2020	EPI_ISL_508862	2020-03-20	Virology Unit, Institut Pasteur de Madagascar	Virology Unit, Institut Pasteur de Madagascar	Christian Ranaivoson et al
Madagascar/VIRO-33698/2020	EPI_ISL_677634	2020-09-16	Virology Unit, Institut Pasteur de Madagascar	Virology Unit, Institut Pasteur de Madagascar	Christian Ranaivoson et al
Madagascar/VIRO-5815/2020	EPI_ISL_625456	2020-05-04	Virology Unit, Institut Pasteur de Madagascar	Virology Unit, Institut Pasteur de Madagascar	Christian Ranaivoson et al
Malaysia/HPUPM_ML6471/2020	EPI_ISL_861723	2020-11-02	Department of Medical Microbiology, Hospital Pengajar Universiti Putra Malaysia	Malaysia Genome Institute	Mohd Noor Mat Isa et al
Malaysia/HPUPM_ML6472/2020	EPI_ISL_977589	2020-11-02	Department of Medical Microbiology, Hospital Pengajar Universiti Putra Malaysia	Malaysia Genome Institute	Mohd Noor Mat Isa et al
Malaysia/IMR-CV139158/2020	EPI_ISL_718296	2020-09-01	Institute for Medical Research, Infectious Disease Research Centre, National Institutes of Health, Ministry of Health Malaysia	Institute for Medical Research, Infectious Disease Research Centre, National Institutes of Health, Ministry of Health Malaysia	Suppiah J et al
Malaysia/IMR-WC249886/2020	EPI_ISL_728167	2020-10-30	Institute for Medical Research, Infectious Disease Research Centre, National Institutes of Health, Ministry of Health Malaysia	Institute for Medical Research, Infectious Disease Research Centre, National Institutes of Health, Ministry of Health Malaysia	Suppiah J et al
Malaysia/IMR-WC281546/2020	EPI_ISL_728253	2020-12-19	Institute for Medical Research, Infectious Disease Research Centre, National Institutes of Health, Ministry of Health Malaysia	Institute for Medical Research, Infectious Disease Research Centre, National Institutes of Health, Ministry of Health Malaysia	Suppiah J et al
Malaysia/IMR-WI080/2020	EPI_ISL_718267	2020-07-27	Institute for Medical Research, Infectious Disease Research Centre, National Institutes of Health, Ministry of Health Malaysia	Institute for Medical Research, Infectious Disease Research Centre, National Institutes of Health, Ministry of Health Malaysia	Suppiah J et al
Malaysia/IMR-WI085/2020	EPI_ISL_596449	2020-07-27	Institute for Medical Research, Infectious Disease Research Centre, National Institutes of Health, Ministry of Health Malaysia	Institute for Medical Research, Infectious Disease Research Centre, National Institutes of Health, Ministry of Health Malaysia	Suppiah J et al
Malaysia/IMR-WI112/2020	EPI_ISL_718271	2020-08-13	Institute for Medical Research, Infectious Disease Research Centre, National Institutes of Health, Ministry of Health Malaysia	Institute for Medical Research, Infectious Disease Research Centre, National Institutes of Health, Ministry of Health Malaysia	Suppiah J et al
Malaysia/IMR-WI132/2020	EPI_ISL_718280	2020-12-19	Institute for Medical Research, Infectious Disease Research Centre, National Institutes of Health, Ministry of Health Malaysia	Institute for Medical Research, Infectious Disease Research Centre, National Institutes of Health, Ministry of Health Malaysia	Suppiah J et al
Malaysia/IMR_WC1097/2020	EPI_ISL_430441	2020-02-29	Institute for Medical Research, Infectious Disease Research Centre, National Institutes of Health, Ministry of Health Malaysia	Institute for Medical Research, Infectious Disease Research Centre, National Institutes of Health, Ministry of Health Malaysia	Suppiah.J et al
Malaysia/IMR_WC1098/2020	EPI_ISL_430442	2020-02-29	Institute for Medical Research, Infectious Disease Research Centre, National Institutes of Health, Ministry of Health Malaysia	Institute for Medical Research, Infectious Disease Research Centre, National Institutes of Health, Ministry of Health Malaysia	Suppiah.J et al
Malaysia/IMR_WC33879/2021	EPI_ISL_1055263	2021-01-13	Institute for Medical Research, Infectious Disease Research Centre, National Institutes of Health, Ministry of Health Malaysia	Institute for Medical Research, Infectious Disease Research Centre, National Institutes of Health, Ministry of Health Malaysia	Suppiah J et al
Malaysia/IMR_WC342015/2020	EPI_ISL_912400	2020-12-15	Institute for Medical Research, Infectious Disease Research Centre, National Institutes of Health, Ministry of Health Malaysia	Institute for Medical Research, Infectious Disease Research Centre, National Institutes of Health, Ministry of Health Malaysia	Suppiah J et al
Malaysia/IMR_WC346578/2020	EPI_ISL_944094	2020-12-15	Institute for Medical Research, Infectious Disease Research Centre, National Institutes of Health, Ministry of Health Malaysia	Institute for Medical Research, Infectious Disease Research Centre, National Institutes of Health, Ministry of Health Malaysia	Suppiah J et al
Malaysia/IMR_WC378731/2020	EPI_ISL_877228	2020-12-28	Institute for Medical Research, Infectious Disease Research Centre, National Institutes of Health, Ministry of Health Malaysia	Institute for Medical Research, Infectious Disease Research Centre, National Institutes of Health, Ministry of Health Malaysia	Suppiah J et al
Malaysia/IMR_WC413/2020	EPI_ISL_455791	2020-02-08	Institute for Medical Research, Infectious Disease Research Centre, National Institutes of Health, Ministry of Health Malaysia	Malaysia Genome Institute	Mohd Noor Mat Isa et al
Malaysia/IMR_WC458/2020	EPI_ISL_455792	2020-02-09	Institute for Medical Research, Infectious Disease Research Centre, National Institutes of Health, Ministry of Health Malaysia	Malaysia Genome Institute	Mohd Noor Mat Isa et al
Malaysia/IMR_WC74104/2021	EPI_ISL_968089	2021-01-31	Institute for Medical Research, Infectious Disease Research Centre, National Institutes of Health, Ministry of Health Malaysia	Institute for Medical Research, Infectious Disease Research Centre, National Institutes of Health, Ministry of Health Malaysia	Suppiah J et al
Malaysia/IMR_WC91743/2021	EPI_ISL_1055262	2021-02-12	Institute for Medical Research, Infectious Disease Research Centre, National Institutes of Health, Ministry of Health Malaysia	Institute for Medical Research, Infectious Disease Research Centre, National Institutes of Health, Ministry of Health Malaysia	Suppiah J et al
Malaysia/MGI-MAEPS67/2020	EPI_ISL_528744	2020-06-04	Malaysia Genome Institute	Malaysia Genome Institute	Mohd Noor Mat Isa et al
Malaysia/MGI_M0678/2020	EPI_ISL_977592	2020-11-05	Malaysia Genome Institute	Malaysia Genome Institute	Mohd Noor Mat Isa et al
Malaysia/UNIMAS-0172/2020	EPI_ISL_718150	2020-03-31	Ministry of Health Hospitals	Institute of Health and Community Medicine	David Perera et al
Malaysia/UNIMAS-15720/2020	EPI_ISL_718171	2020-10-31	Ministry of Health Hospitals	Institute of Health and Community Medicine	David Perera et al
Malaysia/UNIMAS-15755/2020	EPI_ISL_718179	2020-11-07	Ministry of Health Hospitals	Institute of Health and Community Medicine	David Perera et al
Malaysia/UNIMAS-B054/2020	EPI_ISL_718203	2020-10-30	Borneo Medical Centre	Institute of Health and Community Medicine	David Perera et al
Malaysia/UNIMAS-B060/2020	EPI_ISL_718205	2020-10-30	Borneo Medical Centre	Institute of Health and Community Medicine	David Perera et al
Mali/M002703/2020	EPI_ISL_487459	2020-04-12	CICM-Mali	Bundeswehr Institut of Microbiology	Kouriba et al
Mali/UCRC-68/2020	EPI_ISL_812966	2020-03-18	University Clinical Research Center, University of Sciences	University Clinical Research Center, University of Sciences	Diarra et al
Mexico/CMX-INER-0221/2020	EPI_ISL_837813	2020-09-03	Instituto Nacional de Enfermedades Respiratorias (INER)	Instituto Nacional de Enfermedades Respiratorias (INER)	Celia Boukadida et al
Mexico/CMX-INMEGEN-02-05-09/2021	EPI_ISL_1075267	2021-02-03	Instituto Nacional de Medicina Genomica	Instituto Nacional de Medicina Genomica	Hidalgo-Miranda A et al
Mexico/CMX-INMEGEN-02-05-13/2021	EPI_ISL_1060600	2021-02-03	Instituto Nacional de Medicina Genomica	Instituto Nacional de Medicina Genomica	Hidalgo-Miranda A et al
Mexico/CMX-INMEGEN-02-06-02/2021	EPI_ISL_1080438	2021-02-03	Instituto Nacional de Medicina Genomica	Instituto Nacional de Medicina Genomica	Hidalgo-Miranda A et al
Mexico/CMX-INMEGEN-02-06-10/2021	EPI_ISL_1080446	2021-02-04	Instituto Nacional de Medicina Genomica	Instituto Nacional de Medicina Genomica	Hidalgo-Miranda A et al
Mexico/CMX-INMEGEN-02-06-20/2021	EPI_ISL_1085421	2021-02-08	Instituto Nacional de Medicina Genomica	Instituto Nacional de Medicina Genomica	Hidalgo-Miranda A et al
Mexico/CMX-INMEGEN-02-07-15/2021	EPI_ISL_1081157	2021-02-10	Instituto Nacional de Medicina Genomica	Instituto Nacional de Medicina Genomica	Hidalgo-Miranda A et al
Mexico/CMX-INMEGEN-02-09-07/2021	EPI_ISL_1095512	2021-02-05	Instituto Nacional de Medicina Genomica	Instituto Nacional de Medicina Genomica	Hidalgo-Miranda A et al
Mexico/CMX-INMEGEN-12-04-12/2020	EPI_ISL_1005570	2020-11-23	Instituto Nacional de Medicina Genomica	Instituto Nacional de Medicina Genomica	Hidalgo-Miranda A et al
Mexico/CMX-InDRE-07/2020	EPI_ISL_452139	2020-02-28	Instituto de Diagnostico y Referencia Epidemiologicos (INDRE)	Instituto de diagnóstico y Referencia Epidemiologicos (INDRE)	Ramirez-Gonzalez Ernesto et al
Mexico/HID-InDRE_161/2020	EPI_ISL_914880	2020-12-14	Instituto de Diagnostico y Referencia Epidemiologicos INDRE_RNLSP	Instituto de Diagnostico y Referencia Epidemiologicos (INDRE)	Claudia Wong-Arambula et al
Mexico/MEX-InDRE_167/2020	EPI_ISL_913968	2020-12-17	Instituto de Diagnostico y Referencia Epidemiologicos INDRE_RNLSP	Instituto de Diagnostico y Referencia Epidemiologicos (INDRE)	Claudia Wong-Arambula et al
Mexico/NLE-InDRE_239/2021	EPI_ISL_942927	2021-01-18	LESP Nuevo Leon/Grupo de Diagnostico ARIES	Instituto de Diagnostico y Referencia Epidemiologicos (INDRE)	Claudia Wong-Arambula et al
Mexico/NLE-UANL-126/2020	EPI_ISL_648595	2020-03-16	Laboratorio de Infectología Servicio de Infectología Hospital Universitario Dr. José Eleuterio González - Universidad Autónoma de Nuevo León	Laboratorio de Infectología Molecular Departamento de Bioquímica y Medicina Molecular Facultad de Medicina - Universidad Autónoma de Nuevo León	Kame A. Galán-Huerta et al
Mexico/NLE-UANL-1281/2020	EPI_ISL_648600	2020-04-28	Laboratorio de Infectología Servicio de Infectología Hospital Universitario Dr. José Eleuterio González - Universidad Autónoma de Nuevo León	Laboratorio de Infectología Molecular Departamento de Bioquímica y Medicina Molecular Facultad de Medicina - Universidad Autónoma de Nuevo León	Kame A. Galán-Huerta et al
Mexico/PUE-InDRE_129/2020	EPI_ISL_913932	2020-10-21	Instituto de Diagnostico y Referencia Epidemiologicos INDRE_RNLSP	Instituto de Diagnostico y Referencia Epidemiologicos (INDRE)	Claudia Wong-Arambula et al
Mexico/PUE-InDRE_269/2020	EPI_ISL_1054959	2020-08-08	Instituto de Diagnostico y Referencia Epidemiologicos INDRE_RNLSP	Instituto de Diagnostico y Referencia Epidemiologicos (INDRE)	Claudia Wong-Arambula et al
Mexico/QRO-InDRE_143/2020	EPI_ISL_913946	2020-12-13	Instituto de Diagnostico y Referencia Epidemiologicos INDRE_RNLSP	Instituto de Diagnostico y Referencia Epidemiologicos (INDRE)	Claudia Wong-Arambula et al
Mexico/QUE-InDRE_295/2020	EPI_ISL_1060730	2020-11-23	Instituto de Diagnostico y Referencia Epidemiologicos (INDRE)_RNLSP	Instituto de Diagnostico y Referencia Epidemiologicos (INDRE)	Claudia Wong-Arambula et al
Mexico/TAB-InDRE-105/2020	EPI_ISL_872098	2020-04-26	Instituto de Diagnostico y Referencia Epidemiologicos (INDRE)	Instituto de Diagnostico y Referencia Epidemiologicos (INDRE)	Claudia Wong-Arambula et al
Mexico/TAM-InDRE_308/2020	EPI_ISL_1060737	2020-08-06	Instituto de Diagnostico y Referencia Epidemiologicos (INDRE)_RNLSP	Instituto de Diagnostico y Referencia Epidemiologicos (INDRE)	Claudia Wong-Arambula et al
Mexico/TAM-UANL-004/2020	EPI_ISL_1091265	2020-10-29	Laboratorio PGM	Laboratorio de Infectología Molecular, Departamento de Bioquímica y Medicina Molecular,Facultad de Medicina - Universidad Autónoma de Nuevo León	Kame A. Galán-Huerta et al
Mexico/TAM-UANL-005/2020	EPI_ISL_1091248	2020-10-29	Laboratorio PGM	Laboratorio de Infectología Molecular, Departamento de Bioquímica y Medicina Molecular,Facultad de Medicina - Universidad Autónoma de Nuevo León	Kame A. Galán-Huerta et al
Mexico/TAM-UANL-006/2020	EPI_ISL_1091266	2020-10-29	Laboratorio PGM	Laboratorio de Infectología Molecular, Departamento de Bioquímica y Medicina Molecular,Facultad de Medicina - Universidad Autónoma de Nuevo León	Kame A. Galán-Huerta et al
Moldova/ChVir7777/2020	EPI_ISL_523966	2020-03-12	National Agency for Public Health, Republic of Moldova	Charite Universitatsmedizin Berlin, Institute of Virology	Victor M Corman et al
Mongolia/29432/2020	EPI_ISL_626569	2020-08-12	National Centre for Communicable Disease (NCCD) National Influenza Center	National Centre for Communicable Disease (NCCD) National Influenza Center	Naranzul Ts et al
Montenegro/ChVir-1268662002/2020	EPI_ISL_516924	2020-03-19	Department for Molecular Diagnostics, Centre for Medical Microbiology, Institute of Public Health of Montenegro	Charité Universitätsmedizin Berlin, Institut für Virologie	Victor M Corman et al
Montenegro/ChVir-1794332002/2020	EPI_ISL_516926	2020-07-17	Department for Molecular Diagnostics, Centre for Medical Microbiology, Institute of Public Health of Montenegro	Charité Universitätsmedizin Berlin, Institut für Virologie	Victor M Corman et al
Montenegro/ChVir-1807132002/2020	EPI_ISL_516933	2020-07-19	Department for Molecular Diagnostics, Centre for Medical Microbiology, Institute of Public Health of Montenegro	Charité Universitätsmedizin Berlin, Institut für Virologie	Victor M Corman et al
Montenegro/ChVir23206/2021	EPI_ISL_1013596	2021-01-17	Department for Molecular Diagnostics, Centre for Medical Microbiology, Institute of Public Health, Montenegro	Charité Universitätsmedizin Berlin, Institut für Virologie	Victor M Corman et al
Montenegro/ChVir23211/2021	EPI_ISL_1013599	2021-01-17	Department for Molecular Diagnostics, Centre for Medical Microbiology, Institute of Public Health, Montenegro	Charité Universitätsmedizin Berlin, Institut für Virologie	Victor M Corman et al
Montenegro/ChVir23224/2021	EPI_ISL_1013604	2021-01-19	Department for Molecular Diagnostics, Centre for Medical Microbiology, Institute of Public Health, Montenegro	Charité Universitätsmedizin Berlin, Institut für Virologie	Victor M Corman et al
Montenegro/ChVir23231/2021	EPI_ISL_1013607	2021-01-19	Department for Molecular Diagnostics, Centre for Medical Microbiology, Institute of Public Health, Montenegro	Charité Universitätsmedizin Berlin, Institut für Virologie	Victor M Corman et al
Montenegro/ChVir23233/2021	EPI_ISL_1013608	2021-01-20	Department for Molecular Diagnostics, Centre for Medical Microbiology, Institute of Public Health, Montenegro	Charité Universitätsmedizin Berlin, Institut für Virologie	Victor M Corman et al
Montenegro/ChVir23235/2021	EPI_ISL_1013610	2021-01-21	Department for Molecular Diagnostics, Centre for Medical Microbiology, Institute of Public Health, Montenegro	Charité Universitätsmedizin Berlin, Institut für Virologie	Victor M Corman et al
Morocco/FMP-41/2020	EPI_ISL_768840	2020-12-17	Laboratoire Biolife	Laboratoire de Biotechnologie	Mouna Ouadghiri et al
Morocco/FMP-44/2020	EPI_ISL_775220	2020-12-15	Laboratoire Biolife	Laboratoire de Biotechnologie	Mouna Ouadghiri et al
Morocco/FMP-49/2020	EPI_ISL_775225	2020-12-14	Laboratoire Biolife	Laboratoire de Biotechnologie	Mouna Ouadghiri et al
Morocco/FMP-59/2020	EPI_ISL_775260	2020-12-21	Laboratoire Biolife	Laboratoire de Biotechnologie	Mouna Ouadghiri et al
Morocco/FMP-66/2021	EPI_ISL_1103576	2021-02-04	Laboratoire central de Virologie	Laboratoire de Biotechnologie	Myriam Seffar et al
Morocco/FMP-67/2021	EPI_ISL_1103579	2021-01-05	Laboratoire central de Virologie, Centre hospitalo-universitaire Ibn Sina, Hôpital des spécialités	Laboratoire de Biotechnologie	Myriam Seffar et al
Morocco/FMP-68/2021	EPI_ISL_1103584	2021-01-05	Laboratoire central de Virologie, Centre hospitalo-universitaire Ibn Sina, Hôpital des spécialités	Laboratoire de Biotechnologie	Myriam Seffar et al
Morocco/FMP-69/2021	EPI_ISL_1105946	2021-01-06	Laboratoire central de Virologie, Centre hospitalo-universitaire Ibn Sina Hôpital des spécialités	Laboratoire de Biotechnologie	Myriam Seffar et al
Morocco/RMPS-23/2020	EPI_ISL_728237	2020-04-01	LNR National Reference Laboratory, Mohammed VI University of Health Sciences	Medical Biotechnology Laboratory, Rabat Medical and Pharmacy School, Mohammed The Vth University in Rabat	Souad KARTTI et al
Mozambique/INS-K007875/2020	EPI_ISL_887436	2020-11-25	Instituto Nacional de Saude (INS), Mozambique	KRISP, KZN Research Innovation and Sequencing Platform	Nalia Ismael et al
Mozambique/INS-K007883/2020	EPI_ISL_887438	2020-11-25	Instituto Nacional de Saude (INS), Mozambique	KRISP, KZN Research Innovation and Sequencing Platform	Nalia Ismael et al
Mozambique/INS-K007885/2020	EPI_ISL_887460	2020-11-24	Instituto Nacional de Saude (INS), Mozambique	KRISP, KZN Research Innovation and Sequencing Platform	Nalia Ismael et al
Mozambique/INS-K007886/2020	EPI_ISL_887461	2020-11-23	Instituto Nacional de Saude (INS), Mozambique	KRISP, KZN Research Innovation and Sequencing Platform	Nalia Ismael et al
Mozambique/INS-K007887/2020	EPI_ISL_887462	2020-11-23	Instituto Nacional de Saude (INS), Mozambique	KRISP, KZN Research Innovation and Sequencing Platform	Nalia Ismael et al
Mozambique/INS-K007888/2020	EPI_ISL_887463	2020-11-23	Instituto Nacional de Saude (INS), Mozambique	KRISP, KZN Research Innovation and Sequencing Platform	Nalia Ismael et al
Mozambique/INS-K007899/2020	EPI_ISL_887473	2020-12-05	Instituto Nacional de Saude (INS), Mozambique	KRISP, KZN Research Innovation and Sequencing Platform	Nalia Ismael et al
Mozambique/INS-K007909/2020	EPI_ISL_887481	2020-12-06	Instituto Nacional de Saude (INS), Mozambique	KRISP, KZN Research Innovation and Sequencing Platform	Nalia Ismael et al
Mozambique/INS-K007921/2020	EPI_ISL_887490	2020-12-27	Instituto Nacional de Saude (INS), Mozambique	KRISP, KZN Research Innovation and Sequencing Platform	Nalia Ismael et al
Mozambique/INS-K007933/2020	EPI_ISL_887424	2020-12-23	Instituto Nacional de Saude (INS), Mozambique	KRISP, KZN Research Innovation and Sequencing Platform	Nalia Ismael et al
Mozambique/INS-K007959/2020	EPI_ISL_887431	2020-09-24	Instituto Nacional de Saude (INS), Mozambique	KRISP, KZN Research Innovation and Sequencing Platform	Nalia Ismael et al
Mozambique/INS-K007974/2020	EPI_ISL_887429	2020-08-24	Instituto Nacional de Saude (INS), Mozambique	KRISP, KZN Research Innovation and Sequencing Platform	Nalia Ismael et al
Mozambique/KRISP-MZ154276/2020	EPI_ISL_636979	2020-07-07	HP Pemba	KRISP, KZN Research Innovation and Sequencing Platform	Ismael N et al
Mozambique/KRISP-MZ158971/2020	EPI_ISL_636976	2020-07-13	HP Pemba	KRISP, KZN Research Innovation and Sequencing Platform	Ismael N et al
Myanmar/DSMRC-001/2021	EPI_ISL_833041	2021-01-04	Defence Services Medical Research Center, Biological Research Laboratory	Defence Services Medical Research Center, Biological Research Laboratory	Khine Zaw Oo et al
Myanmar/DSMRC-002/2021	EPI_ISL_849736	2021-01-09	Special Operations Medical Research Division, Defence Services Medical Research Centre	Special Operations Medical Research Division, Defence Services Medical Research Centre	Oo et al
Myanmar/DSMRC-004/2021	EPI_ISL_849737	2021-01-09	Special Operations Medical Research Division, Defence Services Medical Research Centre	Special Operations Medical Research Division, Defence Services Medical Research Centre	Oo et al
Myanmar/MMC_137/2020	EPI_ISL_512844	2020-04-22	Department of Medical Research	DMR_Myanmar	Myat Htut Nyunt et al
Nepal/61/2020	EPI_ISL_410301	2020-01-13	National Influenza Centre, National Public Health Laboratory, Kathmandu, Nepal	The University of Hong Kong	Ranjit Sah et al
Netherlands/FL-EMC-42/2020	EPI_ISL_722344	2020-10-29	Dutch COVID-19 response team	Erasmus Medical Center	Bas Oude Munnink et al
Netherlands/GE-EMC-347/2020	EPI_ISL_632325	2020-10-28	Dutch COVID-19 response team	Erasmus Medical Center	Bas Oude Munnink et al
Netherlands/GE-RIVM-14051/2021	EPI_ISL_1090156	2021-02-10	Dutch COVID-19 response team	National Institute for Public Health and the Environment (RIVM)	Adam Meijer et al
Netherlands/GE-RIVM-20317/2020	EPI_ISL_723181	2020-11-25	Dutch COVID-19 response team	National Institute for Public Health and the Environment (RIVM)	Adam Meijer et al
Netherlands/LI-EMC-206/2020	EPI_ISL_801488	2020-10-31	Dutch COVID-19 response team	Erasmus Medical Center	Bas Oude Munnink et al
Netherlands/LI-EMC-90/2020	EPI_ISL_577836	2020-09-27	Dutch COVID-19 response team	Erasmus Medical Center	Bas Oude Munnink et al
Netherlands/LI-MUMC-165/2020	EPI_ISL_965792	2020-08-14	Dutch COVID-19 response team	Medical Microbiology, Maastricht University Medical Centre	Jozef Dingemans* et al
Netherlands/NA_646/2020	EPI_ISL_461081	2020-03-31	Dutch COVID-19 response team	Erasmus Medical Center	Bas Oude Munnink et al
Netherlands/NB-EMC-361/2020	EPI_ISL_722282	2020-11-02	Dutch COVID-19 response team	Erasmus Medical Center	Bas Oude Munnink et al
Netherlands/NB-EMC-416/2020	EPI_ISL_722291	2020-11-09	Dutch COVID-19 response team	Erasmus Medical Center	Bas Oude Munnink et al
Netherlands/NB-RIVM-12322/2021	EPI_ISL_1013938	2021-02-04	Dutch COVID-19 response team	National Institute for Public Health and the Environment (RIVM)	Adam Meijer et al
Netherlands/NB-RIVM-13508/2021	EPI_ISL_1089926	2021-02-05	Dutch COVID-19 response team	National Institute for Public Health and the Environment (RIVM)	Adam Meijer et al
Netherlands/NH-RIVM-10290/2021	EPI_ISL_904981	2021-01-13	Dutch COVID-19 response team	National Institute for Public Health and the Environment (RIVM)	Adam Meijer et al
Netherlands/OV-RIVM-13086/2021	EPI_ISL_1035567	2021-02-02	Dutch COVID-19 response team	National Institute for Public Health and the Environment (RIVM)	Adam Meijer et al
Netherlands/OV-RIVM-20762/2020	EPI_ISL_790823	2020-12-09	Dutch COVID-19 response team	National Institute for Public Health and the Environment (RIVM)	Adam Meijer et al
Netherlands/UT-EMC-220/2020	EPI_ISL_722385	2020-12-04	Dutch COVID-19 response team	Erasmus Medical Center	Bas Oude Munnink et al
Netherlands/UT-RIVM-10359/2021	EPI_ISL_905055	2021-01-11	Dutch COVID-19 response team	National Institute for Public Health and the Environment (RIVM)	Adam Meijer et al
Netherlands/UT-RIVM-13291/2021	EPI_ISL_1089776	2021-02-04	Dutch COVID-19 response team	National Institute for Public Health and the Environment (RIVM)	Adam Meijer et al
Netherlands/ZE-EMC-55/2020	EPI_ISL_523554	2020-06-02	Dutch COVID-19 response team	Erasmus Medical Center	Bas Oude Munnink et al
Netherlands/ZE-RIVM-12984/2021	EPI_ISL_1035275	2021-02-02	Dutch COVID-19 response team	National Institute for Public Health and the Environment (RIVM)	Adam Meijer et al
Netherlands/ZH-EMC-1035/2020	EPI_ISL_722406	2020-11-23	Dutch COVID-19 response team	Erasmus Medical Center	Bas Oude Munnink et al
Netherlands/ZH-EMC-1157/2020	EPI_ISL_763232	2020-11-01	Dutch COVID-19 response team	Erasmus Medical Center	Bas Oude Munnink et al
Netherlands/ZH-EMC-443/2020	EPI_ISL_523781	2020-08-12	Dutch COVID-19 response team	Erasmus Medical Center	Bas Oude Munnink et al
Netherlands/ZH-EMC-476/2020	EPI_ISL_574788	2020-08-24	Dutch COVID-19 response team	Erasmus Medical Center	Bas Oude Munnink et al
Netherlands/ZH-EMC-821/2020	EPI_ISL_632401	2020-10-09	Dutch COVID-19 response team	Erasmus Medical Center	Bas Oude Munnink et al
Netherlands/ZuidHolland_164/2020	EPI_ISL_461336	2020-05-14	Dutch COVID-19 response team	Erasmus Medical Center	Bas Oude Munnink et al
NewZealand/20CV0229/2020	EPI_ISL_548068	2020-09-04	LabPLUS	Institute of Environmental Science and Research (ESR)	Xiaoyun Ren et al
NewZealand/20CV0449/2020	EPI_ISL_622789	2020-10-19	Canterbury Health Laboratories	Institute of Environmental Science and Research (ESR)	Xiaoyun Ren et al
NewZealand/20CV0500/2020	EPI_ISL_622780	2020-10-31	Canterbury Health Laboratories	Institute of Environmental Science and Research (ESR)	Xiaoyun Ren et al
NewZealand/20CV0513/2020	EPI_ISL_626352	2020-10-31	LabPLUS	Institute of Environmental Science and Research (ESR)	Xiaoyun Ren et al
NewZealand/20CV0541/2020	EPI_ISL_637092	2020-11-07	LabPLUS	Institute of Environmental Science and Research (ESR)	Xiaoyun Ren et al
NewZealand/20CV0587/2020	EPI_ISL_661261	2020-11-20	LabPLUS	Institute of Environmental Science and Research (ESR)	Xiaoyun Ren et al
NewZealand/20CV0589/2020	EPI_ISL_661263	2020-11-18	LabPLUS	Institute of Environmental Science and Research (ESR)	Xiaoyun Ren et al
NewZealand/20CV0637/2020	EPI_ISL_707801	2020-12-03	LabPLUS	Institute of Environmental Science and Research (ESR)	Xiaoyun Ren et al
NewZealand/20CV0654/2020	EPI_ISL_732962	2020-12-08	LabPLUS	Institute of Environmental Science and Research (ESR)	Xiaoyun Ren et al
NewZealand/20VR1758/2020	EPI_ISL_579124	2020-03-25	Southern Community Labs Dunedin	Institute of Environmental Science and Research (ESR)	Xiaoyun Ren et al
NewZealand/20VR1805/2020	EPI_ISL_456260	2020-03-29	Waikato Hospital	Institute of Environmental Science and Research (ESR)	Matt Storey et al
NewZealand/21CV0032/2021	EPI_ISL_794625	2021-01-01	Middlemore Hospital	Institute of Environmental Science and Research (ESR)	Xiaoyun Ren et al
NewZealand/21CV0047/2021	EPI_ISL_843195	2021-01-06	Canterbury Health Laboratories	Institute of Environmental Science and Research (ESR)	Xiaoyun Ren et al
NewZealand/21CV0064/2021	EPI_ISL_877209	2021-01-06	LabPLUS	Institute of Environmental Science and Research (ESR)	Xiaoyun Ren et al
NewZealand/21CV0068/2021	EPI_ISL_877212	2021-01-08	LabPLUS	Institute of Environmental Science and Research (ESR)	Xiaoyun Ren et al
NewZealand/21CV0084/2021	EPI_ISL_877216	2021-01-09	Middlemore Hospital	Institute of Environmental Science and Research (ESR)	Xiaoyun Ren et al
NewZealand/21CV0102/2021	EPI_ISL_877221	2021-01-12	LabPLUS	Institute of Environmental Science and Research (ESR)	Xiaoyun Ren et al
NewZealand/21CV0111/2021	EPI_ISL_877226	2021-01-14	LabPLUS	Institute of Environmental Science and Research (ESR)	Xiaoyun Ren et al
NewZealand/21MV0019/2021	EPI_ISL_1016869	2021-01-28	LabPLUS	Institute of Environmental Science and Research (ESR)	Xiaoyun Ren et al
NewZealand/21MV0065/2021	EPI_ISL_1016871	2021-02-08	LabPLUS	Institute of Environmental Science and Research (ESR)	Xiaoyun Ren et al
NewZealand/21MV0096/2021	EPI_ISL_1082257	2021-02-18	Middlemore Hospital	Institute of Environmental Science and Research (ESR)	Rachel Boyle et al
Nigeria/BCVL-18568/2021	EPI_ISL_985058	2021-01-07	Biorepository and Clinical Virology Laboratory	Ozer Lab	Ramon Lorenzo-Redondo et al
Nigeria/CV602/2020	EPI_ISL_906295	2020-12-16	Nigeria Centre for Disease Control (NCDC)	African Centre of Excellence for Genomics of Infectious Diseases (ACEGID), Redeemer's University	Oluniyi P.E. et al et al
Nigeria/CV634/2020	EPI_ISL_941283	2020-12-21	Nigeria Centre for Disease Control (NCDC)	African Centre of Excellence for Genomics of Infectious Diseases (ACEGID), Redeemer's University	Oluniyi P.E. et al et al
Nigeria/CV659/2020	EPI_ISL_1035813	2020-12-11	Nigerian Centre for Disease Control (NCDC)	African Centre of Excellence for Genomics of Infectious Diseases (ACEGID), Redeemer’s University, Ede	Olawoye et al
Nigeria/CV665/2020	EPI_ISL_1035817	2020-12-19	Nigerian Centre for Disease Control (NCDC)	African Centre of Excellence for Genomics of Infectious Diseases (ACEGID), Redeemer’s University, Ede	Olawoye et al
Nigeria/CV703/2021	EPI_ISL_977549	2021-01-07	Nigeria Centre of Disease Control (NCDC)	African Centre of Excellence for Genomics of Infectious Diseases (ACEGID), Redeemer’s University	Olawoye I. B. et al et al
Nigeria/CV724/2020	EPI_ISL_1093476	2020-12-31	Nigerian Centre for Disease Control (NCDC)	African Centre of Excellence for Genomics of Infectious Diseases (ACEGID), Redeemer’s University	Olawoye et al
Nigeria/CV742/2021	EPI_ISL_1093451	2021-01-07	Nigerian Centre for Disease Control (NCDC)	African Centre of Excellence for Genomics of Infectious Diseases (ACEGID), Redeemer’s University	Olawoye et al
Nigeria/CV749/2021	EPI_ISL_1093449	2021-01-07	Nigerian Centre for Disease Control (NCDC)	African Centre of Excellence for Genomics of Infectious Diseases (ACEGID), Redeemer’s University	Olawoye et al
Nigeria/ED18-CV161/2020	EPI_ISL_527880	2020-03-25	Nigeria Centre for Disease Control (NCDC)	African Centre of Excellence for Genomics of Infectious Diseases (ACEGID), Redeemer's University, Ede, Osun State, Nigeria	Oluniyi P.E. et al et al
Nigeria/ED20-CV162/2020	EPI_ISL_527881	2020-03-30	Nigeria Centre for Disease Control (NCDC)	African Centre of Excellence for Genomics of Infectious Diseases (ACEGID), Redeemer's University, Ede, Osun State, Nigeria	Oluniyi P.E. et al et al
Nigeria/FC-CV362/2020	EPI_ISL_730025	2020-07-07	Nigeria Centre for Disease Control (NCDC)	African Centre of Excellence for Genomics of Infectious Diseases (ACEGID), Redeemer's University, Ede, Osun State, Nigeria	Oluniyi P.E. et al et al
Nigeria/FC-CV550/2020	EPI_ISL_872618	2020-12-11	Nigeria Centre for Disease Control (NCDC)	African Centre of Excellence for Genomics of Infectious Diseases (ACEGID), Redeemer's University	Oluniyi P.E. et al et al
Nigeria/LA-CV389/2020	EPI_ISL_730042	2020-08-17	Nigeria Centre for Disease Control (NCDC)	African Centre of Excellence for Genomics of Infectious Diseases (ACEGID), Redeemer's University, Ede, Osun State, Nigeria	Oluniyi P.E. et al et al
Nigeria/Lagos01/2020	EPI_ISL_413550	2020-02-27	Centre for Human and Zoonotic Virology (CHAZVY), College of Medicine University of Lagos/Lagos University Teaching Hospital (LUTH), part of the Laboratory Network of the Nigeria Centre for Disease Control (NCDC)	African Centre of Excellence for Genomics of Infectious Diseases (ACEGID), Redeemer's University, Ede, Osun State, Nigeria	Oluniyi P.E. et al
Nigeria/NCDC-9d/2020	EPI_ISL_825714	2020-11-28	Nigeria Centre For Disease Control	National reference Laboratory, NCDC, Gaduwa, Abuja	Dr Ndodo Nnaemeka et al
Nigeria/NCDC-FCT-10G/2021	EPI_ISL_1073639	2021-02-03	Nigeria Centre For Disease Control	National reference Laboratory, NCDC, Gaduwa, Abuja	Dr Ndodo Nnaemeka et al
Nigeria/NCDC-FCT-11G/2021	EPI_ISL_1073640	2021-02-08	Nigeria Centre For Disease Control	National reference Laboratory, NCDC, Gaduwa, Abuja	Dr Ndodo Nnaemeka et al
Nigeria/OG-CV387/2020	EPI_ISL_730040	2020-05-29	Nigeria Centre for Disease Control (NCDC)	African Centre of Excellence for Genomics of Infectious Diseases (ACEGID), Redeemer's University, Ede, Osun State, Nigeria	Oluniyi P.E. et al et al
NorthMacedonia/11602/2020	EPI_ISL_678254	2020-09-07	General Hospital - Strumica	Research Center for Genetic Engineering and Biotechnology "Georgi D. Efremov” , Macedonian Academy of Sciences and Arts	RCGEB - MASA et al
NorthMacedonia/1440/2021	EPI_ISL_939644	2021-01-09	Laboratory of Virology and Molecular Diagnostics	Institute of Public Health of Republic of North Macedonia Laboratory of Virology and Molecular Diagnostics	Maja Kuzmanovska et al
NorthMacedonia/17359/2020	EPI_ISL_933579	2020-10-28	General Hospital - Strumica	Research Center for Genetic Engineering and Biotechnology "Georgi D. Efremov” , Macedonian Academy of Sciences and Arts	RCGEB - MASA et al
NorthMacedonia/18392/2020	EPI_ISL_933713	2020-11-02	General Hospital - Prilep	Research Center for Genetic Engineering and Biotechnology "Georgi D. Efremov” , Macedonian Academy of Sciences and Arts	RCGEB - MASA et al
NorthMacedonia/19044/2020	EPI_ISL_933766	2020-11-04	General Hospital - Prilep	Research Center for Genetic Engineering and Biotechnology "Georgi D. Efremov” , Macedonian Academy of Sciences and Arts	RCGEB - MASA et al
NorthMacedonia/1923/2021	EPI_ISL_940146	2021-01-11	Laboratory of Virology and Molecular Diagnostics	Institute of Public Health of Republic of North Macedonia Laboratory of Virology and Molecular Diagnostics	Maja Kuzmanovska et al
NorthMacedonia/19345/2020	EPI_ISL_933775	2020-11-05	General Hospital - Ohrid	Research Center for Genetic Engineering and Biotechnology "Georgi D. Efremov” , Macedonian Academy of Sciences and Arts	RCGEB - MASA et al
NorthMacedonia/20144/2020	EPI_ISL_933804	2020-11-09	Institute for Lung Diseases in Children - Skopje	Research Center for Genetic Engineering and Biotechnology "Georgi D. Efremov” , Macedonian Academy of Sciences and Arts	RCGEB - MASA et al
NorthMacedonia/28025/2020	EPI_ISL_943994	2020-12-15	General Hospital - Strumica	Research Center for Genetic Engineering and Biotechnology "Georgi D. Efremov” , Macedonian Academy of Sciences and Arts	Aleksandar J. Dimovski et al
NorthMacedonia/28492/2020	EPI_ISL_944106	2020-12-18	General Hospital - Strumica	Research Center for Genetic Engineering and Biotechnology "Georgi D. Efremov” , Macedonian Academy of Sciences and Arts	Aleksandar J. Dimovski et al
NorthMacedonia/29155/2020	EPI_ISL_953939	2020-12-23	General Hospital - Veles	Research Center for Genetic Engineering and Biotechnology "Georgi D. Efremov” , Macedonian Academy of Sciences and Arts	Aleksandar J. Dimovski et al
NorthMacedonia/29211/2020	EPI_ISL_954265	2020-12-23	General Hospital - Prilep	Research Center for Genetic Engineering and Biotechnology "Georgi D. Efremov” , Macedonian Academy of Sciences and Arts	Aleksandar J. Dimovski et al
NorthMacedonia/31331/2021	EPI_ISL_1011754	2021-01-12	General Hospital - Veles	Research Center for Genetic Engineering and Biotechnology "Georgi D. Efremov” , Macedonian Academy of Sciences and Arts	Aleksandar J. Dimovski et al
NorthMacedonia/32319/2021	EPI_ISL_1014934	2021-01-22	General Hospital - Ohrid	Research Center for Genetic Engineering and Biotechnology "Georgi D. Efremov” , Macedonian Academy of Sciences and Arts	Aleksandar J. Dimovski et al
NorthMacedonia/32390/2021	EPI_ISL_1014936	2021-01-23	General Hospital - Prilep	Research Center for Genetic Engineering and Biotechnology "Georgi D. Efremov” , Macedonian Academy of Sciences and Arts	Aleksandar J. Dimovski et al
NorthMacedonia/33080/2021	EPI_ISL_1018115	2021-01-30	General Hospital - Ohrid	Research Center for Genetic Engineering and Biotechnology "Georgi D. Efremov” , Macedonian Academy of Sciences and Arts	Aleksandar J. Dimovski et al
NorthMacedonia/33156/2021	EPI_ISL_1018218	2021-02-01	General Hospital - Struga	Research Center for Genetic Engineering and Biotechnology "Georgi D. Efremov” , Macedonian Academy of Sciences and Arts	Aleksandar J. Dimovski et al
NorthMacedonia/33167/2021	EPI_ISL_1018219	2021-02-01	General Hospital - Struga	Research Center for Genetic Engineering and Biotechnology "Georgi D. Efremov” , Macedonian Academy of Sciences and Arts	Aleksandar J. Dimovski et al
NorthMacedonia/883/2020	EPI_ISL_677674	2020-05-20	General Hospital - Prilep	Research Center for Genetic Engineering and Biotechnology "Georgi D. Efremov” , Macedonian Academy of Sciences and Arts	RCGEB - MASA et al
NorthMacedonia/ChVir7918/2020	EPI_ISL_492086	2020-06-25	Institute for Public Health of the Republic of North Macedonia	Charite Universitatsmedizin Berlin, Institute of Virology	Victor M Corman et al
NorthMacedonia/ZMC-2345/2021	EPI_ISL_1096339	2021-01-18	Laboratory of Genetics and Personalized Medicine, Zan Mitrev Clinic	Laboratory of Genetics and Personalized Medicine, Zan Mitrev Clinic	Kungulovski G. et al. et al
NorthMacedonia/ZMC-40813/2020	EPI_ISL_1096340	2020-12-06	Laboratory of Genetics and Personalized Medicine, Zan Mitrev Clinic	Laboratory of Genetics and Personalized Medicine, Zan Mitrev Clinic	Kungulovski G. et al. et al
NorthernIreland/NIRE-2364C7/2021	EPI_ISL_921001	2021-01-08	Regional Virus Laboratory, Belfast Health and Social Care Trust	COVID-19 Genomics UK (COG-UK) Consortium	Conall McCaughey et al
Norway/0830/2021	EPI_ISL_906810	2021-01-13	University Hospital of Northern Norway, Department for Microbiology and Infectious Disease Control	Norwegian Institute of Public Health, Department of Virology	Kathrine Stene-Johansen et al
Norway/1781/2021	EPI_ISL_964979	2021-01-26	Furst Medical Laboratory	Norwegian Institute of Public Health, Department of Virology	Kathrine Stene-Johansen et al
Norway/1869/2021	EPI_ISL_964989	2021-01-26	Furst Medical Laboratory	Norwegian Institute of Public Health, Department of Virology	Kathrine Stene-Johansen et al
Norway/2382/2020	EPI_ISL_449789	2020-03-30	Dept. of Medical Microbiology, Stavanger University Hospital, Helse Stavanger HF	Norwegian Institute of Public Health, Department of Virology	Kathrine Stene-Johansen et al
Norway/2793/2020	EPI_ISL_493359	2020-06-25	Furst Medical Laboratory	Norwegian Institute of Public Health, Department of Virology	Kathrine Stene-Johansen et al
Norway/2851/2020	EPI_ISL_500774	2020-07-02	Furst Medical Laboratory	Norwegian Institute of Public Health, Department of Virology	Kathrine Stene-Johansen et al
Norway/2920/2021	EPI_ISL_1058048	2021-02-03	Furst Medical Laboratory	Norwegian Institute of Public Health, Department of Virology	Kathrine Stene-Johansen et al
Norway/3370/2021	EPI_ISL_1073937	2021-02-05	Medical Microbiology Unit, Department for Laboratory Medicine, Drammen Hospital, Vestre Viken Health Trust,	Norwegian Institute of Public Health, Department of Virology	Kathrine Stene-Johansen et al
Norway/3429/2020	EPI_ISL_590895	2020-09-09	Ostfold Hospital Trust - Kalnes, Centre for Laboratory Medicine, Section for gene technology and infection serology	Norwegian Institute of Public Health, Department of Virology	Kathrine Stene-Johansen et al
Norway/3473/2021	EPI_ISL_1073917	2021-02-01	University Hospital of Northern Norway, Department for Microbiology and Infectious Disease Control	Norwegian Institute of Public Health, Department of Virology	Kathrine Stene-Johansen et al
Norway/3620/2020	EPI_ISL_635116	2020-05-22	Ostfold Hospital Trust - Kalnes, Centre for Laboratory Medicine, Section for gene technology and infection serology	Norwegian Institute of Public Health, Department of Virology	Kathrine Stene-Johansen et al
Norway/4637/2020	EPI_ISL_635194	2020-10-19	Akershus University Hospital, Department for Microbiology and Infectious Disease Control	Norwegian Institute of Public Health, Department of Virology	Kathrine Stene-Johansen et al
Norway/4965/2020	EPI_ISL_635081	2020-10-26	Haukeland University Hospital, Department of Medical Microbiology	Norwegian Institute of Public Health, Department of Virology	Kathrine Stene-Johansen et al
Norway/5460/2020	EPI_ISL_708099	2020-10-28	Nordland Hospital - Bodo, Laboratory Department, Molecular Biology Unit	Norwegian Institute of Public Health, Department of Virology	Kathrine Stene-Johansen et al
Norway/5885/2020	EPI_ISL_775346	2020-11-13	Department of medical microbiology, section Aalesund, Aalesund Hospital	Norwegian Institute of Public Health, Department of Virology	Kathrine Stene-Johansen et al
Norway/6898/2020	EPI_ISL_796671	2020-12-16	Furst Medical Laboratory	Norwegian Institute of Public Health, Department of Virology	Kathrine Stene-Johansen et al
Norway/7084/2020	EPI_ISL_796712	2020-12-22	Akershus University Hospital, Department for Microbiology and Infectious Disease Control	Norwegian Institute of Public Health, Department of Virology	Kathrine Stene-Johansen et al
Norway/CS-03/2020	EPI_ISL_664105	2020-04-13	Dept. of Microbiology and Infection Control, Akershus University Hospital HF	Dept. of Microbiology and Infection Control, Akershus University Hospital HF	Hege Vangstein Aamot et al
Oman/182621/2020	EPI_ISL_766569	2020-12-22	Oman-National Influenza Center	Oman-National Influenza Center	Samiha Al-Kharusi et al
Oman/RESP-20-2523/2020	EPI_ISL_457975	2020-03-17	Oman-NIC	Oman-NIC	Samira Al-Maruqi et al
Oman/RESP-20-3343/2020	EPI_ISL_457985	2020-03-18	Oman-NIC	Oman-NIC	Samira Al-Maruqi et al
Pakistan/JRCGR-KHI13/2020	EPI_ISL_779284	2020-08-10	Jamil-ur-Rahman Center for Genome Research, Dr. Panjwani Center for Molecular Medicine and Drug Research	Jamil-ur-Rahman Center for Genome Research, Dr. Panjwani Center for Molecular Medicine and Drug Research	Shakeel et al
Pakistan/JRCGR-KHI16/2020	EPI_ISL_779286	2020-08-10	Jamil-ur-Rahman Center for Genome Research, Dr. Panjwani Center for Molecular Medicine and Drug Research	Jamil-ur-Rahman Center for Genome Research, Dr. Panjwani Center for Molecular Medicine and Drug Research	Shakeel et al
Pakistan/JRCGR-KHI36/2020	EPI_ISL_779273	2020-08-10	Jamil-ur-Rahman Center for Genome Research, Dr. Panjwani Center for Molecular Medicine and Drug Research	Jamil-ur-Rahman Center for Genome Research, Dr. Panjwani Center for Molecular Medicine and Drug Research	Shakeel et al
Pakistan/JRCGR-KHI43/2020	EPI_ISL_779274	2020-07-02	Jamil-ur-Rahman Center for Genome Research, Dr. Panjwani Center for Molecular Medicine and Drug Research	Jamil-ur-Rahman Center for Genome Research, Dr. Panjwani Center for Molecular Medicine and Drug Research	Shakeel et al
Pakistan/KHI1/2020	EPI_ISL_451958	2020-03-16	Jamil-ur-Rahman Center for Genome Research, Dr. Panjwani Center for Molecular Medicine and Drug Research, International Center for Chemical and Biological Sciences, University of Karachi	Jamil-ur-Rahman Center for Genome Research, Dr. Panjwani Center for Molecular Medicine and Drug Research, International Center for Chemical and Biological Sciences, University of Karachi	Shakeel et al
Pakistan/MU-NIH-K14/2020	EPI_ISL_757285	2020-12-25	Department of Virology, Public Health Laboratories Division	Department of Virology, Public Health Laboratories Division	Massab Umair et al
Pakistan/MU-NIH-K53/2020	EPI_ISL_757286	2020-12-28	Department of Virology, Public Health Laboratories Division	Department of Virology, Public Health Laboratories Division	Massab Umair et al
Pakistan/NIBD-04-KHI/2020	EPI_ISL_709542	2020-10-15	National Institute of Blood Diseases (NIBD), Molecular Biology Lab	Genomics Lab NIBD	Samina Naz Mukry et al
Palestine/45/2020	EPI_ISL_596528	2020-08-17	Palestinian Ministry of Health	Molecular Genetics Lab	Nouar Qutob et al
Palestine/46/2020	EPI_ISL_596529	2020-08-17	Palestinian Ministry of Health	Molecular Genetics Lab	Nouar Qutob et al
Palestine/86/2020	EPI_ISL_596559	2020-06-22	Palestinian Ministry of Health	Molecular Genetics Lab	Nouar Qutob et al
Palestine/90/2020	EPI_ISL_596563	2020-06-22	Palestinian Ministry of Health	Molecular Genetics Lab	Nouar Qutob et al
Palestine/AAS24/2020	EPI_ISL_739659	2020-11-29	Al-Quds Nutrition and Health Research Institute, Al-Quds University	Al-Quds Nutrition and Health Research Institute, Al-Quds University	Nasereddin et al
Palestine/AAS25/2020	EPI_ISL_752605	2020-11-29	Faculty of Medicine, Al-Quds University	Faculty of Medicine, Al-Quds University	Ereqat et al
Palestine/AAS27/2020	EPI_ISL_739660	2020-11-29	Al-Quds Nutrition and Health Research Institute, Al-Quds University	Al-Quds Nutrition and Health Research Institute, Al-Quds University	Nasereddin et al
Palestine/AAS45/2021	EPI_ISL_873164	2021-01-04	Medical Laboratory Sciences, Arab American University	Medical Laboratory Sciences, Arab American University	Dumaidi et al
Palestine/AAS46/2021	EPI_ISL_873165	2021-01-05	Medical Laboratory Sciences, Arab American University	Medical Laboratory Sciences, Arab American University	Dumaidi et al
Palestine/WB-AQU-1/2020	EPI_ISL_649153	2020-11-07	Al-Quds Nutrition and Health Research Institute, Al-Quds University	Al-Quds Nutrition and Health Research Institute, Al-Quds University	Nasereddin et al
Panama/328941/2020	EPI_ISL_496617	2020-02-27	Gorgas Memorial Laboratory of Health Studies	Gorgas Memorial Laboratory of Health Studies	Danilo Franco et al
Panama/329198/2020	EPI_ISL_496626	2020-03-08	Gorgas Memorial Laboratory of Health Studies	Gorgas Memorial Laboratory of Health Studies	Danilo Franco et al
Panama/336897/2020	EPI_ISL_496854	2020-06-04	Gorgas Memorial Laboratory of Health Studies	Gorgas Memorial Laboratory of Health Studies	Danilo Franco et al
Panama/338657/2020	EPI_ISL_496875	2020-04-09	Gorgas Memorial Laboratory of Health Studies	Gorgas Memorial Laboratory of Health Studies	Danilo Franco et al
Panama/339755/2020	EPI_ISL_496899	2020-04-12	Gorgas Memorial Laboratory of Health Studies	Gorgas Memorial Laboratory of Health Studies	Danilo Franco et al
Panama/655071/2021	EPI_ISL_906306	2021-01-11	Gorgas memorial Institute For Health Studies	Gorgas memorial Institute For Health Studies	Diaz Y et al
Panama/GMI-PA584303/2020	EPI_ISL_1001458	2020-12-05	Gorgas memorial Institute for Health Studies	Gorgas memorial Institute for Health Studies	Díaz Y et al
PapuaNewGuinea/11/2020	EPI_ISL_693481	2020-09-15	Central Public Health Laboratory	National Public Health Laboratory, National Centre for Infectious Diseases	Tze Minn Mak et al
Peru/AMA-INS-281/2020	EPI_ISL_1093149	2020-07-09	Laboratorio de Referencia Nacional de Virus Respiratorio. Instituto Nacional de Salud Perú	Laboratorio de Referencia Nacional de Biotecnología y Biología Molecular. Instituto Nacional de Salud Perú	Carlos Padilla Rojas et al
Peru/AMA-UPCH-0256/2020	EPI_ISL_729902	2020-08-29	Instituto de Medicina Tropical, Universidad Nacional Toribio Rodríguez de Mendoza de Amazonas	Laboratorio de Genómica Microbiana, Universidad Peruana Cayetano Heredia	Pablo Tsukayama et al
Peru/AMA-UPCH-0257/2020	EPI_ISL_729903	2020-09-28	Instituto de Medicina Tropical, Universidad Nacional Toribio Rodríguez de Mendoza de Amazonas	Laboratorio de Genómica Microbiana, Universidad Peruana Cayetano Heredia	Pablo Tsukayama et al
Peru/AMA-UPCH-0261/2020	EPI_ISL_729907	2020-09-28	Instituto de Medicina Tropical, Universidad Nacional Toribio Rodríguez de Mendoza de Amazonas	Laboratorio de Genómica Microbiana, Universidad Peruana Cayetano Heredia	Pablo Tsukayama et al
Peru/AMA-UPCH-0265/2020	EPI_ISL_729911	2020-09-21	Instituto de Medicina Tropical, Universidad Nacional Toribio Rodríguez de Mendoza de Amazonas	Laboratorio de Genómica Microbiana, Universidad Peruana Cayetano Heredia	Pablo Tsukayama et al
Peru/AMA-UPCH-0266/2020	EPI_ISL_729912	2020-08-26	Instituto de Medicina Tropical, Universidad Nacional Toribio Rodríguez de Mendoza de Amazonas	Laboratorio de Genómica Microbiana, Universidad Peruana Cayetano Heredia	Pablo Tsukayama et al
Peru/AMA-UPCH-0269/2020	EPI_ISL_729870	2020-10-01	Instituto de Medicina Tropical, Universidad Nacional Toribio Rodríguez de Mendoza de Amazonas	Laboratorio de Genómica Microbiana, Universidad Peruana Cayetano Heredia	Pablo Tsukayama et al
Peru/AMA-UPCH-0273/2020	EPI_ISL_729917	2020-08-11	Instituto de Medicina Tropical, Universidad Nacional Toribio Rodríguez de Mendoza de Amazonas	Laboratorio de Genómica Microbiana, Universidad Peruana Cayetano Heredia	Pablo Tsukayama et al
Peru/AMA-UPCH-0274/2020	EPI_ISL_729918	2020-08-11	Instituto de Medicina Tropical, Universidad Nacional Toribio Rodríguez de Mendoza de Amazonas	Laboratorio de Genómica Microbiana, Universidad Peruana Cayetano Heredia	Pablo Tsukayama et al
Peru/ANC-INS-045/2020	EPI_ISL_516628	2020-04-11	Laboratorio de Referencia Nacional de Virus Respiratorio. Centro Nacional de Salud Publica. Instituto Nacional de Salud Peru.	Laboratorio de Referencia Nacional de Biotecnología y Biología Molecular. Centro Nacional de Salud Publica. Instituto Nacional de Salud Peru.	Carlos Padilla Rojas et al
Peru/ANC-INS-049/2020	EPI_ISL_516653	2020-04-10	Laboratorio de Referencia Nacional de Virus Respiratorio. Centro Nacional de Salud Publica. Instituto Nacional de Salud Peru.	Laboratorio de Referencia Nacional de Biotecnología y Biología Molecular. Centro Nacional de Salud Publica. Instituto Nacional de Salud Peru.	Carlos Padilla Rojas et al
Peru/ANC-INS-050/2020	EPI_ISL_516654	2020-04-11	Laboratorio de Referencia Nacional de Virus Respiratorio. Centro Nacional de Salud Publica. Instituto Nacional de Salud Peru.	Laboratorio de Referencia Nacional de Biotecnología y Biología Molecular. Centro Nacional de Salud Publica. Instituto Nacional de Salud Peru.	Carlos Padilla Rojas et al
Peru/ANC-INS-051/2020	EPI_ISL_516685	2020-04-12	Laboratorio de Referencia Nacional de Virus Respiratorio. Centro Nacional de Salud Publica. Instituto Nacional de Salud Peru.	Laboratorio de Referencia Nacional de Biotecnología y Biología Molecular. Centro Nacional de Salud Publica. Instituto Nacional de Salud Peru.	Carlos Padilla Rojas et al
Peru/ANC-INS-052/2020	EPI_ISL_516686	2020-04-11	Laboratorio de Referencia Nacional de Virus Respiratorio. Centro Nacional de Salud Publica. Instituto Nacional de Salud Peru.	Laboratorio de Referencia Nacional de Biotecnología y Biología Molecular. Centro Nacional de Salud Publica. Instituto Nacional de Salud Peru.	Carlos Padilla Rojas et al
Peru/ANC-INS-059/2020	EPI_ISL_517687	2020-04-02	Laboratorio de Referencia Nacional de Virus Respiratorio. Centro Nacional de Salud Publica. Instituto Nacional de Salud Peru.	Laboratorio de Referencia Nacional de Biotecnología y Biología Molecular. Centro Nacional de Salud Publica. Instituto Nacional de Salud Peru.	Carlos Padilla Rojas et al
Peru/ANC-INS-066/2020	EPI_ISL_516987	2020-03-16	Laboratorio de Referencia Nacional de Virus Respiratorio. Centro Nacional de Salud Publica. Instituto Nacional de Salud Peru.	Laboratorio de Referencia Nacional de Biotecnología y Biología Molecular. Centro Nacional de Salud Publica. Instituto Nacional de Salud Peru.	Carlos Padilla Rojas et al
Peru/ANC-INS-083/2020	EPI_ISL_536482	2020-06-30	Instituto Nacional de Salud	Laboratorio de Infecciones Respiratorias Agudas	Eduardo Juscamayta Lopez et al
Peru/ANC-INS-084/2020	EPI_ISL_536483	2020-07-02	Instituto Nacional de Salud	Laboratorio de Infecciones Respiratorias Agudas	Eduardo Juscamayta Lopez et al
Peru/ANC-INS-092/2020	EPI_ISL_536491	2020-07-03	Instituto Nacional de Salud	Laboratorio de Infecciones Respiratorias Agudas	Eduardo Juscamayta Lopez et al
Peru/ANC-INS-132/2020	EPI_ISL_536529	2020-03-31	Instituto Nacional de Salud	Laboratorio de Infecciones Respiratorias Agudas	Eduardo Juscamayta Lopez et al
Peru/ANC-INS-255/2020	EPI_ISL_1093170	2020-08-31	Laboratorio de Referencia Nacional de Virus Respiratorio. Instituto Nacional de Salud Perú	Laboratorio de Referencia Nacional de Biotecnología y Biología Molecular. Instituto Nacional de Salud Perú	Carlos Padilla Rojas et al
Peru/ANC-INS-256/2020	EPI_ISL_1093167	2020-09-04	Laboratorio de Referencia Nacional de Virus Respiratorio. Instituto Nacional de Salud Perú	Laboratorio de Referencia Nacional de Biotecnología y Biología Molecular. Instituto Nacional de Salud Perú	Carlos Padilla Rojas et al
Peru/ANC-INS-257/2020	EPI_ISL_1093165	2020-09-05	Laboratorio de Referencia Nacional de Virus Respiratorio. Instituto Nacional de Salud Perú	Laboratorio de Referencia Nacional de Biotecnología y Biología Molecular. Instituto Nacional de Salud Perú	Carlos Padilla Rojas et al
Peru/ANC-INS-266/2020	EPI_ISL_1093178	2020-05-24	Laboratorio de Referencia Nacional de Virus Respiratorio. Instituto Nacional de Salud Perú	Laboratorio de Referencia Nacional de Biotecnología y Biología Molecular. Instituto Nacional de Salud Perú	Carlos Padilla Rojas et al
Peru/ANC-UPCH-0010/2020	EPI_ISL_540923	2020-06-17	Laboratorio de Referencia Nacional de Virus Respiratorios, Instituto Nacional de Salud Peru	Laboratorio de Genómica Microbiana, Universidad Peruana Cayetano Heredia	Pablo Tsukayama et al
Peru/ANC-UPCH-0105/2020	EPI_ISL_540983	2020-06-16	Laboratorio de Referencia Nacional de Virus Respiratorios, Instituto Nacional de Salud Peru	Laboratorio de Genómica Microbiana, Universidad Peruana Cayetano Heredia	Pablo Tsukayama et al
Peru/ANC-UPCH-0107/2020	EPI_ISL_540985	2020-06-17	Laboratorio de Referencia Nacional de Virus Respiratorios, Instituto Nacional de Salud Peru	Laboratorio de Genómica Microbiana, Universidad Peruana Cayetano Heredia	Pablo Tsukayama et al
Peru/ANC-UPCH-0298/2020	EPI_ISL_812459	2020-12-11	Laboratorio de Referencia Nacional de Virus Respiratorios, Instituto Nacional de Salud Peru	Laboratorio de Genómica Microbiana, Universidad Peruana Cayetano Heredia	Pablo Tsukayama et al
Peru/ANC-UPCH-0299/2020	EPI_ISL_812460	2020-12-11	Laboratorio de Referencia Nacional de Virus Respiratorios, Instituto Nacional de Salud Peru	Laboratorio de Genómica Microbiana, Universidad Peruana Cayetano Heredia	Pablo Tsukayama et al
Peru/ANC-UPCH-0335/2020	EPI_ISL_812490	2020-12-11	Laboratorio de Referencia Nacional de Virus Respiratorios, Instituto Nacional de Salud Peru	Laboratorio de Genómica Microbiana, Universidad Peruana Cayetano Heredia	Pablo Tsukayama et al
Peru/ARE-INS-026/2020	EPI_ISL_491431	2020-03-06	Laboratorio de Referencia Nacional de Virus Respiratorio. Instituto Nacional de Salud. Perú	Laboratorio de Referencia Nacional de Biotecnología y Biología Molecular. Instituto Nacional de Salud.Perú	Carlos Padilla Rojas et al
Peru/ARE-INS-072/2020	EPI_ISL_523979	2020-03-18	Laboratorio de Referencia Nacional de Virus Respiratorio. Centro Nacional de Salud Publica. Instituto Nacional de Salud Peru.	Laboratorio de Referencia Nacional de Biotecnología y Biología Molecular. Centro Nacional de Salud Publica. Instituto Nacional de Salud Peru.	Carlos Padilla Rojas et al
Peru/ARE-INS-075/2020	EPI_ISL_527787	2020-04-16	Laboratorio de Referencia Nacional de Virus Respiratorio. Centro Nacional de Salud Publica. Instituto Nacional de Salud Peru.	Laboratorio de Referencia Nacional de Biotecnología y Biología Molecular. Centro Nacional de Salud Publica. Instituto Nacional de Salud Peru.	Carlos Padilla Rojas et al
Peru/ARE-INS-076/2020	EPI_ISL_527789	2020-04-13	Laboratorio de Referencia Nacional de Virus Respiratorio. Centro Nacional de Salud Publica. Instituto Nacional de Salud Peru.	Laboratorio de Referencia Nacional de Biotecnología y Biología Molecular. Centro Nacional de Salud Publica. Instituto Nacional de Salud Peru.	Carlos Padilla Rojas et al
Peru/ARE-INS-164/2020	EPI_ISL_536557	2020-03-20	Instituto Nacional de Salud	Laboratorio de Infecciones Respiratorias Agudas	Eduardo Juscamayta Lopez et al
Peru/ARE-UPCH-0016/2020	EPI_ISL_540924	2020-03-19	Laboratorio de Referencia Nacional de Virus Respiratorios, Instituto Nacional de Salud Peru	Laboratorio de Genómica Microbiana, Universidad Peruana Cayetano Heredia	Pablo Tsukayama et al
Peru/ARE-UPCH-0110/2020	EPI_ISL_540987	2020-03-20	Laboratorio de Referencia Nacional de Virus Respiratorios, Instituto Nacional de Salud Peru	Laboratorio de Genómica Microbiana, Universidad Peruana Cayetano Heredia	Pablo Tsukayama et al
Peru/ARE-UPCH-0111/2020	EPI_ISL_540988	2020-03-20	Laboratorio de Referencia Nacional de Virus Respiratorios, Instituto Nacional de Salud Peru	Laboratorio de Genómica Microbiana, Universidad Peruana Cayetano Heredia	Pablo Tsukayama et al
Peru/CAJ-INS-057/2020	EPI_ISL_517713	2020-04-01	Laboratorio de Referencia Nacional de Virus Respiratorio. Centro Nacional de Salud Publica. Instituto Nacional de Salud Peru.	Laboratorio de Referencia Nacional de Biotecnología y Biología Molecular. Centro Nacional de Salud Publica. Instituto Nacional de Salud Peru.	Carlos Padilla Rojas et al
Peru/CAJ-INS-061/2020	EPI_ISL_517770	2020-03-13	Laboratorio de Referencia Nacional de Virus Respiratorio. Centro Nacional de Salud Publica. Instituto Nacional de Salud Peru	Laboratorio de Referencia Nacional de Biotecnología y Biología Molecular. Centro Nacional de Salud Publica. Instituto Nacional de Salud Peru.	Carlos Padilla Rojas et al
Peru/CAL-INS-081/2020	EPI_ISL_536480	2020-07-01	Instituto Nacional de Salud	Laboratorio de Infecciones Respiratorias Agudas	Eduardo Juscamayta Lopez et al
Peru/CAL-INS-082/2020	EPI_ISL_536481	2020-07-01	Instituto Nacional de Salud	Laboratorio de Infecciones Respiratorias Agudas	Eduardo Juscamayta Lopez et al
Peru/CAL-INS-103/2020	EPI_ISL_536502	2020-05-02	Instituto Nacional de Salud	Laboratorio de Infecciones Respiratorias Agudas	Eduardo Juscamayta Lopez et al
Peru/CAL-INS-104/2020	EPI_ISL_536503	2020-05-02	Instituto Nacional de Salud	Laboratorio de Infecciones Respiratorias Agudas	Eduardo Juscamayta Lopez et al
Peru/CAL-INS-105/2020	EPI_ISL_536504	2020-05-02	Instituto Nacional de Salud	Laboratorio de Infecciones Respiratorias Agudas	Eduardo Juscamayta Lopez et al
Peru/CAL-INS-163/2020	EPI_ISL_536556	2020-03-21	Instituto Nacional de Salud	Laboratorio de Infecciones Respiratorias Agudas	Eduardo Juscamayta Lopez et al
Peru/CAL-INS-274/2020	EPI_ISL_1093175	2020-08-08	Laboratorio de Referencia Nacional de Virus Respiratorio. Instituto Nacional de Salud Perú	Laboratorio de Referencia Nacional de Biotecnología y Biología Molecular. Instituto Nacional de Salud Perú	Carlos Padilla Rojas et al
Peru/CAL-INS-289/2020	EPI_ISL_1093154	2020-10-23	Laboratorio de Referencia Nacional de Virus Respiratorio. Instituto Nacional de Salud Perú	Laboratorio de Referencia Nacional de Biotecnología y Biología Molecular. Instituto Nacional de Salud Perú	Carlos Padilla Rojas et al
Peru/CAL-UPCH-0013/2020	EPI_ISL_529070	2020-06-17	Laboratorio de Referencia Nacional de Virus Respiratorios, Instituto Nacional de Salud Peru	Laboratorio de Genómica Microbiana, Universidad Peruana Cayetano Heredia	Pablo Tsukayama et al
Peru/CAL-UPCH-0026/2020	EPI_ISL_540927	2020-06-16	Laboratorio de Referencia Nacional de Virus Respiratorios, Instituto Nacional de Salud Peru	Laboratorio de Genómica Microbiana, Universidad Peruana Cayetano Heredia	Pablo Tsukayama et al
Peru/CAL-UPCH-0036/2020	EPI_ISL_529073	2020-06-18	Laboratorio de Referencia Nacional de Virus Respiratorios, Instituto Nacional de Salud Peru	Laboratorio de Genómica Microbiana, Universidad Peruana Cayetano Heredia	Pablo Tsukayama et al
Peru/CAL-UPCH-0046/2020	EPI_ISL_540937	2020-06-16	Laboratorio de Referencia Nacional de Virus Respiratorios, Instituto Nacional de Salud Peru	Laboratorio de Genómica Microbiana, Universidad Peruana Cayetano Heredia	Pablo Tsukayama et al
Peru/CAL-UPCH-0097/2020	EPI_ISL_540975	2020-06-16	Laboratorio de Referencia Nacional de Virus Respiratorios, Instituto Nacional de Salud Peru	Laboratorio de Genómica Microbiana, Universidad Peruana Cayetano Heredia	Pablo Tsukayama et al
Peru/CUS-INS-065/2020	EPI_ISL_514338	2020-03-10	Laboratorio de Referencia Nacional de Virus Respiratorio. Instituto Nacional de Salud Perú	Laboratorio de Referencia Nacional de Biotecnología y Biología Molecular. Instituto Nacional de Salud Perú	Carlos Padilla Rojas et al
Peru/CUS-INS-068/2020	EPI_ISL_517958	2020-03-10	Laboratorio de Referencia Nacional de Virus Respiratorio. Centro Nacional de Salud Publica. Instituto Nacional de Salud Peru.	Laboratorio de Referencia Nacional de Biotecnología y Biología Molecular. Centro Nacional de Salud Publica. Instituto Nacional de Salud Peru.	Carlos Padilla Rojas et al
Peru/HCV-INS-275/2020	EPI_ISL_1093171	2020-08-31	Laboratorio de Referencia Nacional de Virus Respiratorio. Instituto Nacional de Salud Perú	Laboratorio de Referencia Nacional de Biotecnología y Biología Molecular. Instituto Nacional de Salud Perú	Carlos Padilla Rojas et al
Peru/HCV-INS-276/2020	EPI_ISL_1093162	2020-09-11	Laboratorio de Referencia Nacional de Virus Respiratorio. Instituto Nacional de Salud Perú	Laboratorio de Referencia Nacional de Biotecnología y Biología Molecular. Instituto Nacional de Salud Perú	Carlos Padilla Rojas et al
Peru/HUC-INS-008/2020	EPI_ISL_489839	2020-03-09	Laboratorio de Referencia Nacional de Virus Respiratorio. Instituto Nacional de Salud Perú	Laboratorio de Referencia Nacional de Biotecnología y Biología Molecular. Instituto Nacional de Salud Perú	Carlos Padilla Rojas et al
Peru/HVC-INS-280/2020	EPI_ISL_1093176	2020-07-13	Laboratorio de Referencia Nacional de Virus Respiratorio. Instituto Nacional de Salud Perú	Laboratorio de Referencia Nacional de Biotecnología y Biología Molecular. Instituto Nacional de Salud Perú	Carlos Padilla Rojas et al
Peru/ICA-INS-055/2020	EPI_ISL_517531	2020-04-10	Laboratorio de Referencia Nacional de Virus Respiratorio. Centro Nacional de Salud Publica. Instituto Nacional de Salud Peru.	Laboratorio de Referencia Nacional de Biotecnología y Biología Molecular. Centro Nacional de Salud Publica. Instituto Nacional de Salud Peru.	Carlos Padilla Rojas et al
Peru/ICA-INS-107/2020	EPI_ISL_536505	2020-05-04	Instituto Nacional de Salud	Laboratorio de Infecciones Respiratorias Agudas	Eduardo Juscamayta Lopez et al
Peru/ICA-INS-108/2020	EPI_ISL_536506	2020-05-04	Instituto Nacional de Salud	Laboratorio de Infecciones Respiratorias Agudas	Eduardo Juscamayta Lopez et al
Peru/ICA-INS-109/2020	EPI_ISL_536507	2020-05-04	Instituto Nacional de Salud	Laboratorio de Infecciones Respiratorias Agudas	Eduardo Juscamayta Lopez et al
Peru/ICA-INS-212/2020	EPI_ISL_1092359	2020-07-21	Laboratorio de Referencia Nacional de Virus Respiratorio. Instituto Nacional de Salud Perú	Laboratorio de Referencia Nacional de Biotecnología y Biología Molecular. Instituto Nacional de Salud Perú	Carlos Padilla Rojas et al
Peru/ICA-INS-258/2020	EPI_ISL_1093166	2020-09-05	Laboratorio de Referencia Nacional de Virus Respiratorio. Instituto Nacional de Salud Perú	Laboratorio de Referencia Nacional de Biotecnología y Biología Molecular. Instituto Nacional de Salud Perú	Carlos Padilla Rojas et al
Peru/ICA-INS-267/2020	EPI_ISL_1093158	2020-09-22	Laboratorio de Referencia Nacional de Virus Respiratorio. Instituto Nacional de Salud Perú	Laboratorio de Referencia Nacional de Biotecnología y Biología Molecular. Instituto Nacional de Salud Perú	Carlos Padilla Rojas et al
Peru/JUN-INS-074/2020	EPI_ISL_524471	2020-03-17	Laboratorio de Referencia Nacional de Virus Respiratorio. Centro Nacional de Salud Publica. Instituto Nacional de Salud Peru.	Laboratorio de Referencia Nacional de Biotecnología y Biología Molecular. Centro Nacional de Salud Publica. Instituto Nacional de Salud Peru.	Carlos Padilla Rojas et al
Peru/JUN-INS-128/2020	EPI_ISL_536526	2020-04-01	Instituto Nacional de Salud	Laboratorio de Infecciones Respiratorias Agudas	Eduardo Juscamayta Lopez et al
Peru/JUN-INS-154/2020	EPI_ISL_536547	2020-03-19	Instituto Nacional de Salud	Laboratorio de Infecciones Respiratorias Agudas	Eduardo Juscamayta Lopez et al
Peru/JUN-INS-185/2020	EPI_ISL_1092352	2020-08-03	Laboratorio de Referencia Nacional de Virus Respiratorio. Instituto Nacional de Salud Perú	Laboratorio de Referencia Nacional de Biotecnología y Biología Molecular. Instituto Nacional de Salud Perú	Carlos Padilla Rojas et al
Peru/JUN-INS-195/2020	EPI_ISL_1092346	2020-08-28	Laboratorio de Referencia Nacional de Virus Respiratorio. Instituto Nacional de Salud Perú	Laboratorio de Referencia Nacional de Biotecnología y Biología Molecular. Instituto Nacional de Salud Perú	Carlos Padilla Rojas et al
Peru/JUN-INS-197/2020	EPI_ISL_1092324	2020-08-27	Laboratorio de Referencia Nacional de Virus Respiratorio. Instituto Nacional de Salud Perú	Laboratorio de Referencia Nacional de Biotecnología y Biología Molecular. Instituto Nacional de Salud Perú	Carlos Padilla Rojas et al
Peru/JUN-INS-261/2020	EPI_ISL_1093168	2020-09-03	Laboratorio de Referencia Nacional de Virus Respiratorio. Instituto Nacional de Salud Perú	Laboratorio de Referencia Nacional de Biotecnología y Biología Molecular. Instituto Nacional de Salud Perú	Carlos Padilla Rojas et al
Peru/JUN-INS-262/2020	EPI_ISL_1093160	2020-09-14	Laboratorio de Referencia Nacional de Virus Respiratorio. Instituto Nacional de Salud Perú	Laboratorio de Referencia Nacional de Biotecnología y Biología Molecular. Instituto Nacional de Salud Perú	Carlos Padilla Rojas et al
Peru/JUN-INS-263/2020	EPI_ISL_1093161	2020-09-14	Laboratorio de Referencia Nacional de Virus Respiratorio. Instituto Nacional de Salud Perú	Laboratorio de Referencia Nacional de Biotecnología y Biología Molecular. Instituto Nacional de Salud Perú	Carlos Padilla Rojas et al
Peru/JUN-INS-282/2020	EPI_ISL_1093177	2020-06-26	Laboratorio de Referencia Nacional de Virus Respiratorio. Instituto Nacional de Salud Perú	Laboratorio de Referencia Nacional de Biotecnología y Biología Molecular. Instituto Nacional de Salud Perú	Carlos Padilla Rojas et al
Peru/LAL-INS-056/2020	EPI_ISL_517686	2020-04-12	Laboratorio de Referencia Nacional de Virus Respiratorio. Centro Nacional de Salud Publica. Instituto Nacional de Salud Peru.	Laboratorio de Referencia Nacional de Biotecnología y Biología Molecular. Centro Nacional de Salud Publica. Instituto Nacional de Salud Peru.	Carlos Padilla Rojas et al
Peru/LAL-INS-064/2020	EPI_ISL_525206	2020-03-14	Laboratorio de Referencia Nacional de Virus Respiratorio. Centro Nacional de Salud Publica. Instituto Nacional de Salud Peru.	Laboratorio de Referencia Nacional de Biotecnología y Biología Molecular. Centro Nacional de Salud Publica. Instituto Nacional de Salud Peru.	Carlos Padilla Rojas et al
Peru/LAL-INS-070/2020	EPI_ISL_523810	2020-03-11	Laboratorio de Referencia Nacional de Virus Respiratorio. Centro Nacional de Salud Publica. Instituto Nacional de Salud Peru.	Laboratorio de Referencia Nacional de Biotecnología y Biología Molecular. Centro Nacional de Salud Publica. Instituto Nacional de Salud Peru.	Carlos Padilla Rojas et al
Peru/LAL-UPCH-0109/2020	EPI_ISL_540986	2020-03-23	Laboratorio de Referencia Nacional de Virus Respiratorios, Instituto Nacional de Salud Peru	Laboratorio de Genómica Microbiana, Universidad Peruana Cayetano Heredia	Pablo Tsukayama et al
Peru/LAM-INS-043/2020	EPI_ISL_514264	2020-03-31	Laboratorio de Referencia Nacional de Virus Respiratorio. Instituto Nacional de Salud. Perú	Laboratorio de Referencia Nacional de Biotecnologia y Biologia Molecular.Instituto Nacional de Salud.Perú	Carlos Padilla Rojas et al
Peru/LAM-INS-071/2020	EPI_ISL_523954	2020-03-16	Laboratorio de Referencia Nacional de Virus Respiratorio. Centro Nacional de Salud Publica. Instituto Nacional de Salud Peru.	Laboratorio de Referencia Nacional de Biotecnología y Biología Molecular. Centro Nacional de Salud Publica. Instituto Nacional de Salud Peru.	Carlos Padilla Rojas et al
Peru/LAM-INS-073/2020	EPI_ISL_523994	2020-03-13	Laboratorio de Referencia Nacional de Virus Respiratorio. Centro Nacional de Salud Publica. Instituto Nacional de Salud Peru.	Laboratorio de Referencia Nacional de Biotecnología y Biología Molecular. Centro Nacional de Salud Publica. Instituto Nacional de Salud Peru.	Carlos Padilla Rojas et al
Peru/LAM-INS-199/2020	EPI_ISL_1092337	2020-09-04	Laboratorio de Referencia Nacional de Virus Respiratorio. Instituto Nacional de Salud Perú	Laboratorio de Referencia Nacional de Biotecnología y Biología Molecular. Instituto Nacional de Salud Perú	Carlos Padilla Rojas et al
Peru/LAM-INS-278/2020	EPI_ISL_1093172	2020-08-25	Laboratorio de Referencia Nacional de Virus Respiratorio. Instituto Nacional de Salud Perú	Laboratorio de Referencia Nacional de Biotecnología y Biología Molecular. Instituto Nacional de Salud Perú	Carlos Padilla Rojas et al
Peru/LAM-UPCH-0006/2020	EPI_ISL_529067	2020-06-08	Laboratorio de Referencia Nacional de Virus Respiratorios, Instituto Nacional de Salud Peru	Laboratorio de Genómica Microbiana, Universidad Peruana Cayetano Heredia	Pablo Tsukayama et al
Peru/LIM-INS-001/2020	EPI_ISL_545955	2020-04-01	Laboratorio de Infecciones Respiratorias Agudas. Centro Nacional de Salud Publica,Instituto Nacional de Salud	Laboratorio de Infecciones Respiratorias Agudas. Centro Nacional de Salud Publica,Instituto Nacional de Salud	Juscamayta et al
Peru/LIM-INS-016/2020	EPI_ISL_490315	2020-03-10	Laboratorio de Referencia Nacional de Virus Respiratorio. Instituto Nacional de Salud Perú	Laboratorio de Referencia Nacional de Biotecnología y Biología Molecular. Instituto Nacional de Salud Perú	Carlos Padilla Rojas et al
Peru/LIM-INS-024/2020	EPI_ISL_491429	2020-03-25	Laboratorio de Referencia Nacional de Virus Respiratorio. Instituto Nacional de Salud Perú	Laboratorio de Referencia Nacional de Biotecnología y Biología Molecular. Instituto Nacional de Salud Perú	Carlos Padilla Rojas et al
Peru/LIM-INS-032/2020	EPI_ISL_491436	2020-04-23	Laboratorio de Referencia Nacional de Virus Respiratorio. Instituto Nacional de Salud Perú	Laboratorio de Referencia Nacional de Biotecnología y Biología Molecular. Instituto Nacional de Salud Perú	Carlos Padilla Rojas et al
Peru/LIM-INS-048/2020	EPI_ISL_517959	2020-04-12	Laboratorio de Referencia Nacional de Virus Respiratorio. Centro Nacional de Salud Publica. Instituto Nacional de Salud Peru	Laboratorio de Referencia Nacional de Biotecnología y Biología Molecular. Centro Nacional de Salud Publica. Instituto Nacional de Salud Peru.	Carlos Padilla Rojas et al
Peru/LIM-INS-060/2020	EPI_ISL_524473	2020-04-01	Laboratorio de Referencia Nacional de Virus Respiratorio. Centro Nacional de Salud Publica. Instituto Nacional de Salud Peru.	Laboratorio de Referencia Nacional de Biotecnología y Biología Molecular. Centro Nacional de Salud Publica. Instituto Nacional de Salud Peru.	Carlos Padilla Rojas et al
Peru/LIM-INS-077/2020	EPI_ISL_536477	2020-07-03	Instituto Nacional de Salud	Laboratorio de Infecciones Respiratorias Agudas	Eduardo Juscamayta Lopez et al
Peru/LIM-INS-102/2020	EPI_ISL_536501	2020-05-02	Instituto Nacional de Salud	Laboratorio de Infecciones Respiratorias Agudas	Eduardo Juscamayta Lopez et al
Peru/LIM-INS-111/2020	EPI_ISL_536509	2020-05-04	Instituto Nacional de Salud	Laboratorio de Infecciones Respiratorias Agudas	Eduardo Juscamayta Lopez et al
Peru/LIM-INS-112/2020	EPI_ISL_536510	2020-05-04	Instituto Nacional de Salud	Laboratorio de Infecciones Respiratorias Agudas	Eduardo Juscamayta Lopez et al
Peru/LIM-INS-113/2020	EPI_ISL_536511	2020-05-04	Instituto Nacional de Salud	Laboratorio de Infecciones Respiratorias Agudas	Eduardo Juscamayta Lopez et al
Peru/LIM-INS-115/2020	EPI_ISL_536513	2020-05-04	Instituto Nacional de Salud	Laboratorio de Infecciones Respiratorias Agudas	Eduardo Juscamayta Lopez et al
Peru/LIM-INS-119/2020	EPI_ISL_536517	2020-05-05	Instituto Nacional de Salud	Laboratorio de Infecciones Respiratorias Agudas	Eduardo Juscamayta Lopez et al
Peru/LIM-INS-162/2020	EPI_ISL_536555	2020-03-19	Instituto Nacional de Salud	Laboratorio de Infecciones Respiratorias Agudas	Eduardo Juscamayta Lopez et al
Peru/LIM-INS-173/2020	EPI_ISL_833038	2020-12-31	Laboratorio de Referencia Nacional de Virus Respiratorio. Instituto Nacional de Salud Perú	Laboratorio de Referencia Nacional de Biotecnología y Biología Molecular. Instituto Nacional de Salud Perú	Carlos Padilla Rojas et al
Peru/LIM-INS-174/2021	EPI_ISL_925173	2021-01-18	Laboratorio de Referencia Nacional de Enteropatógenos. Instituto Nacional de Salud del Perú	Laboratorio de Referencia Nacional de Enteropatógenos. Instituto Nacional de Salud del Perú	Ronnie Gavilan Chavez et al
Peru/LIM-INS-175/2021	EPI_ISL_943570	2021-01-28	Laboratorio de Referencia Nacional de Virus Respiratorio. Instituto Nacional de Salud Perú	Laboratorio de Referencia Nacional de Biotecnología y Biología Molecular. Instituto Nacional de Salud Perú	Carlos Padilla Rojas et al
Peru/LIM-INS-176/2020	EPI_ISL_1092325	2020-09-16	Laboratorio de Referencia Nacional de Virus Respiratorio. Instituto Nacional de Salud Perú	Laboratorio de Referencia Nacional de Biotecnología y Biología Molecular. Instituto Nacional de Salud Perú	Carlos Padilla Rojas et al
Peru/LIM-INS-178/2020	EPI_ISL_1092332	2020-09-14	Laboratorio de Referencia Nacional de Virus Respiratorio. Instituto Nacional de Salud Perú	Laboratorio de Referencia Nacional de Biotecnología y Biología Molecular. Instituto Nacional de Salud Perú	Carlos Padilla Rojas et al
Peru/LIM-INS-187/2020	EPI_ISL_1092339	2020-09-02	Laboratorio de Referencia Nacional de Virus Respiratorio. Instituto Nacional de Salud Perú	Laboratorio de Referencia Nacional de Biotecnología y Biología Molecular. Instituto Nacional de Salud Perú	Carlos Padilla Rojas et al
Peru/LIM-INS-191/2020	EPI_ISL_1092342	2020-09-02	Laboratorio de Referencia Nacional de Virus Respiratorio. Instituto Nacional de Salud Perú	Laboratorio de Referencia Nacional de Biotecnología y Biología Molecular. Instituto Nacional de Salud Perú	Carlos Padilla Rojas et al
Peru/LIM-INS-198/2020	EPI_ISL_1092336	2020-09-04	Laboratorio de Referencia Nacional de Virus Respiratorio. Instituto Nacional de Salud Perú	Laboratorio de Referencia Nacional de Biotecnología y Biología Molecular. Instituto Nacional de Salud Perú	Carlos Padilla Rojas et al
Peru/LIM-INS-201/2020	EPI_ISL_1092348	2020-08-28	Laboratorio de Referencia Nacional de Virus Respiratorio. Instituto Nacional de Salud Perú	Laboratorio de Referencia Nacional de Biotecnología y Biología Molecular. Instituto Nacional de Salud Perú	Carlos Padilla Rojas et al
Peru/LIM-UPCH-0061/2020	EPI_ISL_540945	2020-06-17	Laboratorio de Referencia Nacional de Virus Respiratorios, Instituto Nacional de Salud Peru	Laboratorio de Genómica Microbiana, Universidad Peruana Cayetano Heredia	Pablo Tsukayama et al
Peru/LIM-UPCH-0162/2020	EPI_ISL_568555	2020-08-28	Laboratorio de Referencia Nacional de Virus Respiratorios, Instituto Nacional de Salud Peru	Laboratorio de Genómica Microbiana, Universidad Peruana Cayetano Heredia	Pablo Tsukayama et al
Peru/LIM-UPCH-0176/2020	EPI_ISL_729881	2020-10-14	Laboratorio de Referencia Nacional de Virus Respiratorios, Instituto Nacional de Salud Peru	Laboratorio de Genómica Microbiana, Universidad Peruana Cayetano Heredia	Pablo Tsukayama et al
Peru/LIM-UPCH-0279/2020	EPI_ISL_812443	2020-12-12	Laboratorio de Referencia Nacional de Virus Respiratorios, Instituto Nacional de Salud Peru	Laboratorio de Genómica Microbiana, Universidad Peruana Cayetano Heredia	Pablo Tsukayama et al
Peru/LIM-UPCH-0280/2020	EPI_ISL_812444	2020-12-12	Laboratorio de Referencia Nacional de Virus Respiratorios, Instituto Nacional de Salud Peru	Laboratorio de Genómica Microbiana, Universidad Peruana Cayetano Heredia	Pablo Tsukayama et al
Peru/LIM-UPCH-0281/2020	EPI_ISL_812445	2020-12-12	Laboratorio de Referencia Nacional de Virus Respiratorios, Instituto Nacional de Salud Peru	Laboratorio de Genómica Microbiana, Universidad Peruana Cayetano Heredia	Pablo Tsukayama et al
Peru/LIM-UPCH-0284/2020	EPI_ISL_812446	2020-12-13	Laboratorio de Referencia Nacional de Virus Respiratorios, Instituto Nacional de Salud Peru	Laboratorio de Genómica Microbiana, Universidad Peruana Cayetano Heredia	Pablo Tsukayama et al
Peru/LIM-UPCH-0285/2020	EPI_ISL_812447	2020-12-12	Laboratorio de Referencia Nacional de Virus Respiratorios, Instituto Nacional de Salud Peru	Laboratorio de Genómica Microbiana, Universidad Peruana Cayetano Heredia	Pablo Tsukayama et al
Peru/LIM-UPCH-0286/2020	EPI_ISL_812448	2020-12-12	Laboratorio de Referencia Nacional de Virus Respiratorios, Instituto Nacional de Salud Peru	Laboratorio de Genómica Microbiana, Universidad Peruana Cayetano Heredia	Pablo Tsukayama et al
Peru/LIM-UPCH-0287/2020	EPI_ISL_812449	2020-12-12	Laboratorio de Referencia Nacional de Virus Respiratorios, Instituto Nacional de Salud Peru	Laboratorio de Genómica Microbiana, Universidad Peruana Cayetano Heredia	Pablo Tsukayama et al
Peru/LIM-UPCH-0288/2020	EPI_ISL_812450	2020-12-12	Laboratorio de Referencia Nacional de Virus Respiratorios, Instituto Nacional de Salud Peru	Laboratorio de Genómica Microbiana, Universidad Peruana Cayetano Heredia	Pablo Tsukayama et al
Peru/LIM-UPCH-0290/2020	EPI_ISL_812451	2020-12-12	Laboratorio de Referencia Nacional de Virus Respiratorios, Instituto Nacional de Salud Peru	Laboratorio de Genómica Microbiana, Universidad Peruana Cayetano Heredia	Pablo Tsukayama et al
Peru/LIM-UPCH-0291/2020	EPI_ISL_812452	2020-12-12	Laboratorio de Referencia Nacional de Virus Respiratorios, Instituto Nacional de Salud Peru	Laboratorio de Genómica Microbiana, Universidad Peruana Cayetano Heredia	Pablo Tsukayama et al
Peru/LIM-UPCH-0292/2020	EPI_ISL_812453	2020-12-11	Laboratorio de Referencia Nacional de Virus Respiratorios, Instituto Nacional de Salud Peru	Laboratorio de Genómica Microbiana, Universidad Peruana Cayetano Heredia	Pablo Tsukayama et al
Peru/LIM-UPCH-0293/2020	EPI_ISL_812454	2020-12-11	Laboratorio de Referencia Nacional de Virus Respiratorios, Instituto Nacional de Salud Peru	Laboratorio de Genómica Microbiana, Universidad Peruana Cayetano Heredia	Pablo Tsukayama et al
Peru/LIM-UPCH-0294/2020	EPI_ISL_812455	2020-12-11	Laboratorio de Referencia Nacional de Virus Respiratorios, Instituto Nacional de Salud Peru	Laboratorio de Genómica Microbiana, Universidad Peruana Cayetano Heredia	Pablo Tsukayama et al
Peru/LIM-UPCH-0295/2020	EPI_ISL_812456	2020-12-11	Laboratorio de Referencia Nacional de Virus Respiratorios, Instituto Nacional de Salud Peru	Laboratorio de Genómica Microbiana, Universidad Peruana Cayetano Heredia	Pablo Tsukayama et al
Peru/LIM-UPCH-0296/2020	EPI_ISL_812457	2020-12-11	Laboratorio de Referencia Nacional de Virus Respiratorios, Instituto Nacional de Salud Peru	Laboratorio de Genómica Microbiana, Universidad Peruana Cayetano Heredia	Pablo Tsukayama et al
Peru/LIM-UPCH-0297/2020	EPI_ISL_812458	2020-12-11	Laboratorio de Referencia Nacional de Virus Respiratorios, Instituto Nacional de Salud Peru	Laboratorio de Genómica Microbiana, Universidad Peruana Cayetano Heredia	Pablo Tsukayama et al
Peru/LIM-UPCH-0300/2020	EPI_ISL_812461	2020-12-11	Laboratorio de Referencia Nacional de Virus Respiratorios, Instituto Nacional de Salud Peru	Laboratorio de Genómica Microbiana, Universidad Peruana Cayetano Heredia	Pablo Tsukayama et al
Peru/LIM-UPCH-0301/2020	EPI_ISL_812462	2020-12-11	Laboratorio de Referencia Nacional de Virus Respiratorios, Instituto Nacional de Salud Peru	Laboratorio de Genómica Microbiana, Universidad Peruana Cayetano Heredia	Pablo Tsukayama et al
Peru/LIM-UPCH-0302/2020	EPI_ISL_812463	2020-12-11	Laboratorio de Referencia Nacional de Virus Respiratorios, Instituto Nacional de Salud Peru	Laboratorio de Genómica Microbiana, Universidad Peruana Cayetano Heredia	Pablo Tsukayama et al
Peru/LIM-UPCH-0303/2020	EPI_ISL_812464	2020-12-12	Laboratorio de Referencia Nacional de Virus Respiratorios, Instituto Nacional de Salud Peru	Laboratorio de Genómica Microbiana, Universidad Peruana Cayetano Heredia	Pablo Tsukayama et al
Peru/LIM-UPCH-0304/2020	EPI_ISL_812465	2020-12-10	Laboratorio de Referencia Nacional de Virus Respiratorios, Instituto Nacional de Salud Peru	Laboratorio de Genómica Microbiana, Universidad Peruana Cayetano Heredia	Pablo Tsukayama et al
Peru/LIM-UPCH-0305/2020	EPI_ISL_812466	2020-12-10	Laboratorio de Referencia Nacional de Virus Respiratorios, Instituto Nacional de Salud Peru	Laboratorio de Genómica Microbiana, Universidad Peruana Cayetano Heredia	Pablo Tsukayama et al
Peru/LIM-UPCH-0306/2020	EPI_ISL_812467	2020-12-11	Laboratorio de Referencia Nacional de Virus Respiratorios, Instituto Nacional de Salud Peru	Laboratorio de Genómica Microbiana, Universidad Peruana Cayetano Heredia	Pablo Tsukayama et al
Peru/LIM-UPCH-0307/2020	EPI_ISL_812468	2020-12-11	Laboratorio de Referencia Nacional de Virus Respiratorios, Instituto Nacional de Salud Peru	Laboratorio de Genómica Microbiana, Universidad Peruana Cayetano Heredia	Pablo Tsukayama et al
Peru/LIM-UPCH-0308/2020	EPI_ISL_812469	2020-12-11	Laboratorio de Referencia Nacional de Virus Respiratorios, Instituto Nacional de Salud Peru	Laboratorio de Genómica Microbiana, Universidad Peruana Cayetano Heredia	Pablo Tsukayama et al
Peru/LIM-UPCH-0310/2020	EPI_ISL_812470	2020-12-12	Laboratorio de Referencia Nacional de Virus Respiratorios, Instituto Nacional de Salud Peru	Laboratorio de Genómica Microbiana, Universidad Peruana Cayetano Heredia	Pablo Tsukayama et al
Peru/LIM-UPCH-0311/2020	EPI_ISL_812712	2020-12-12	Laboratorio de Referencia Nacional de Virus Respiratorios, Instituto Nacional de Salud Peru	Laboratorio de Genómica Microbiana, Universidad Peruana Cayetano Heredia	Pablo Tsukayama et al
Peru/LIM-UPCH-0312/2020	EPI_ISL_812713	2020-12-12	Laboratorio de Referencia Nacional de Virus Respiratorios, Instituto Nacional de Salud Peru	Laboratorio de Genómica Microbiana, Universidad Peruana Cayetano Heredia	Pablo Tsukayama et al
Peru/LIM-UPCH-0313/2020	EPI_ISL_812471	2020-12-11	Laboratorio de Referencia Nacional de Virus Respiratorios, Instituto Nacional de Salud Peru	Laboratorio de Genómica Microbiana, Universidad Peruana Cayetano Heredia	Pablo Tsukayama et al
Peru/LIM-UPCH-0314/2020	EPI_ISL_812472	2020-12-12	Laboratorio de Referencia Nacional de Virus Respiratorios, Instituto Nacional de Salud Peru	Laboratorio de Genómica Microbiana, Universidad Peruana Cayetano Heredia	Pablo Tsukayama et al
Peru/LIM-UPCH-0315/2020	EPI_ISL_812473	2020-12-12	Laboratorio de Referencia Nacional de Virus Respiratorios, Instituto Nacional de Salud Peru	Laboratorio de Genómica Microbiana, Universidad Peruana Cayetano Heredia	Pablo Tsukayama et al
Peru/LIM-UPCH-0316/2020	EPI_ISL_812474	2020-12-12	Laboratorio de Referencia Nacional de Virus Respiratorios, Instituto Nacional de Salud Peru	Laboratorio de Genómica Microbiana, Universidad Peruana Cayetano Heredia	Pablo Tsukayama et al
Peru/LIM-UPCH-0317/2020	EPI_ISL_812475	2020-12-12	Laboratorio de Referencia Nacional de Virus Respiratorios, Instituto Nacional de Salud Peru	Laboratorio de Genómica Microbiana, Universidad Peruana Cayetano Heredia	Pablo Tsukayama et al
Peru/LIM-UPCH-0318/2020	EPI_ISL_812714	2020-12-12	Laboratorio de Referencia Nacional de Virus Respiratorios, Instituto Nacional de Salud Peru	Laboratorio de Genómica Microbiana, Universidad Peruana Cayetano Heredia	Pablo Tsukayama et al
Peru/LIM-UPCH-0319/2020	EPI_ISL_812476	2020-12-11	Laboratorio de Referencia Nacional de Virus Respiratorios, Instituto Nacional de Salud Peru	Laboratorio de Genómica Microbiana, Universidad Peruana Cayetano Heredia	Pablo Tsukayama et al
Peru/LIM-UPCH-0320/2020	EPI_ISL_812477	2020-12-11	Laboratorio de Referencia Nacional de Virus Respiratorios, Instituto Nacional de Salud Peru	Laboratorio de Genómica Microbiana, Universidad Peruana Cayetano Heredia	Pablo Tsukayama et al
Peru/LIM-UPCH-0321/2020	EPI_ISL_812715	2020-12-10	Laboratorio de Referencia Nacional de Virus Respiratorios, Instituto Nacional de Salud Peru	Laboratorio de Genómica Microbiana, Universidad Peruana Cayetano Heredia	Pablo Tsukayama et al
Peru/LIM-UPCH-0322/2020	EPI_ISL_812478	2020-12-12	Laboratorio de Referencia Nacional de Virus Respiratorios, Instituto Nacional de Salud Peru	Laboratorio de Genómica Microbiana, Universidad Peruana Cayetano Heredia	Pablo Tsukayama et al
Peru/LIM-UPCH-0323/2020	EPI_ISL_812479	2020-12-10	Laboratorio de Referencia Nacional de Virus Respiratorios, Instituto Nacional de Salud Peru	Laboratorio de Genómica Microbiana, Universidad Peruana Cayetano Heredia	Pablo Tsukayama et al
Peru/LIM-UPCH-0324/2020	EPI_ISL_812480	2020-12-10	Laboratorio de Referencia Nacional de Virus Respiratorios, Instituto Nacional de Salud Peru	Laboratorio de Genómica Microbiana, Universidad Peruana Cayetano Heredia	Pablo Tsukayama et al
Peru/LIM-UPCH-0326/2020	EPI_ISL_812482	2020-12-26	Laboratorio de Referencia Nacional de Virus Respiratorios, Instituto Nacional de Salud Peru	Laboratorio de Genómica Microbiana, Universidad Peruana Cayetano Heredia	Pablo Tsukayama et al
Peru/LIM-UPCH-0327/2020	EPI_ISL_812483	2020-12-13	Laboratorio de Referencia Nacional de Virus Respiratorios, Instituto Nacional de Salud Peru	Laboratorio de Genómica Microbiana, Universidad Peruana Cayetano Heredia	Pablo Tsukayama et al
Peru/LIM-UPCH-0328/2020	EPI_ISL_812484	2020-12-11	Laboratorio de Referencia Nacional de Virus Respiratorios, Instituto Nacional de Salud Peru	Laboratorio de Genómica Microbiana, Universidad Peruana Cayetano Heredia	Pablo Tsukayama et al
Peru/LIM-UPCH-0329/2020	EPI_ISL_812485	2020-12-11	Laboratorio de Referencia Nacional de Virus Respiratorios, Instituto Nacional de Salud Peru	Laboratorio de Genómica Microbiana, Universidad Peruana Cayetano Heredia	Pablo Tsukayama et al
Peru/LIM-UPCH-0330/2020	EPI_ISL_812486	2020-12-12	Laboratorio de Referencia Nacional de Virus Respiratorios, Instituto Nacional de Salud Peru	Laboratorio de Genómica Microbiana, Universidad Peruana Cayetano Heredia	Pablo Tsukayama et al
Peru/LIM-UPCH-0331/2020	EPI_ISL_812487	2020-12-12	Laboratorio de Referencia Nacional de Virus Respiratorios, Instituto Nacional de Salud Peru	Laboratorio de Genómica Microbiana, Universidad Peruana Cayetano Heredia	Pablo Tsukayama et al
Peru/LIM-UPCH-0333/2020	EPI_ISL_812489	2020-12-11	Laboratorio de Referencia Nacional de Virus Respiratorios, Instituto Nacional de Salud Peru	Laboratorio de Genómica Microbiana, Universidad Peruana Cayetano Heredia	Pablo Tsukayama et al
Peru/LIM-UPCH-0334/2020	EPI_ISL_812716	2020-12-12	Laboratorio de Referencia Nacional de Virus Respiratorios, Instituto Nacional de Salud Peru	Laboratorio de Genómica Microbiana, Universidad Peruana Cayetano Heredia	Pablo Tsukayama et al
Peru/LIM-UPCH-0336/2020	EPI_ISL_812491	2020-12-12	Laboratorio de Referencia Nacional de Virus Respiratorios, Instituto Nacional de Salud Peru	Laboratorio de Genómica Microbiana, Universidad Peruana Cayetano Heredia	Pablo Tsukayama et al
Peru/LIM-UPCH-0337/2020	EPI_ISL_812492	2020-12-13	Laboratorio de Referencia Nacional de Virus Respiratorios, Instituto Nacional de Salud Peru	Laboratorio de Genómica Microbiana, Universidad Peruana Cayetano Heredia	Pablo Tsukayama et al
Peru/LIM-UPCH-0338/2020	EPI_ISL_812493	2020-12-12	Laboratorio de Referencia Nacional de Virus Respiratorios, Instituto Nacional de Salud Peru	Laboratorio de Genómica Microbiana, Universidad Peruana Cayetano Heredia	Pablo Tsukayama et al
Peru/LIM-UPCH-0339/2020	EPI_ISL_812494	2020-12-13	Laboratorio de Referencia Nacional de Virus Respiratorios, Instituto Nacional de Salud Peru	Laboratorio de Genómica Microbiana, Universidad Peruana Cayetano Heredia	Pablo Tsukayama et al
Peru/LIM-UPCH-0340/2020	EPI_ISL_812495	2020-12-13	Laboratorio de Referencia Nacional de Virus Respiratorios, Instituto Nacional de Salud Peru	Laboratorio de Genómica Microbiana, Universidad Peruana Cayetano Heredia	Pablo Tsukayama et al
Peru/LIM-UPCH-0341/2020	EPI_ISL_812496	2020-12-13	Laboratorio de Referencia Nacional de Virus Respiratorios, Instituto Nacional de Salud Peru	Laboratorio de Genómica Microbiana, Universidad Peruana Cayetano Heredia	Pablo Tsukayama et al
Peru/LIM-UPCH-0342/2020	EPI_ISL_812497	2020-12-12	Laboratorio de Referencia Nacional de Virus Respiratorios, Instituto Nacional de Salud Peru	Laboratorio de Genómica Microbiana, Universidad Peruana Cayetano Heredia	Pablo Tsukayama et al
Peru/LIM-UPCH-0343/2020	EPI_ISL_812498	2020-12-12	Laboratorio de Referencia Nacional de Virus Respiratorios, Instituto Nacional de Salud Peru	Laboratorio de Genómica Microbiana, Universidad Peruana Cayetano Heredia	Pablo Tsukayama et al
Peru/LIM-UPCH-0344/2020	EPI_ISL_812499	2020-12-11	Laboratorio de Referencia Nacional de Virus Respiratorios, Instituto Nacional de Salud Peru	Laboratorio de Genómica Microbiana, Universidad Peruana Cayetano Heredia	Pablo Tsukayama et al
Peru/LIM-UPCH-0345/2020	EPI_ISL_812500	2020-12-11	Laboratorio de Referencia Nacional de Virus Respiratorios, Instituto Nacional de Salud Peru	Laboratorio de Genómica Microbiana, Universidad Peruana Cayetano Heredia	Pablo Tsukayama et al
Peru/LIM-UPCH-0346/2020	EPI_ISL_812501	2020-12-11	Laboratorio de Referencia Nacional de Virus Respiratorios, Instituto Nacional de Salud Peru	Laboratorio de Genómica Microbiana, Universidad Peruana Cayetano Heredia	Pablo Tsukayama et al
Peru/LIM-UPCH-0347/2020	EPI_ISL_812502	2020-12-11	Laboratorio de Referencia Nacional de Virus Respiratorios, Instituto Nacional de Salud Peru	Laboratorio de Genómica Microbiana, Universidad Peruana Cayetano Heredia	Pablo Tsukayama et al
Peru/LIM-UPCH-0348/2020	EPI_ISL_812717	2020-12-11	Laboratorio de Referencia Nacional de Virus Respiratorios, Instituto Nacional de Salud Peru	Laboratorio de Genómica Microbiana, Universidad Peruana Cayetano Heredia	Pablo Tsukayama et al
Peru/LIM-UPCH-0349/2020	EPI_ISL_812503	2020-12-11	Laboratorio de Referencia Nacional de Virus Respiratorios, Instituto Nacional de Salud Peru	Laboratorio de Genómica Microbiana, Universidad Peruana Cayetano Heredia	Pablo Tsukayama et al
Peru/LIM-UPCH-0351/2020	EPI_ISL_812504	2020-12-13	Laboratorio de Referencia Nacional de Virus Respiratorios, Instituto Nacional de Salud Peru	Laboratorio de Genómica Microbiana, Universidad Peruana Cayetano Heredia	Pablo Tsukayama et al
Peru/LIM-UPCH-0352/2020	EPI_ISL_812505	2020-12-13	Laboratorio de Referencia Nacional de Virus Respiratorios, Instituto Nacional de Salud Peru	Laboratorio de Genómica Microbiana, Universidad Peruana Cayetano Heredia	Pablo Tsukayama et al
Peru/LIM-UPCH-0353/2020	EPI_ISL_812506	2020-12-12	Laboratorio de Referencia Nacional de Virus Respiratorios, Instituto Nacional de Salud Peru	Laboratorio de Genómica Microbiana, Universidad Peruana Cayetano Heredia	Pablo Tsukayama et al
Peru/LIM-UPCH-0355/2020	EPI_ISL_812507	2020-12-12	Laboratorio de Referencia Nacional de Virus Respiratorios, Instituto Nacional de Salud Peru	Laboratorio de Genómica Microbiana, Universidad Peruana Cayetano Heredia	Pablo Tsukayama et al
Peru/LIM-UPCH-0356/2020	EPI_ISL_812508	2020-12-11	Laboratorio de Referencia Nacional de Virus Respiratorios, Instituto Nacional de Salud Peru	Laboratorio de Genómica Microbiana, Universidad Peruana Cayetano Heredia	Pablo Tsukayama et al
Peru/LIM-UPCH-0357/2020	EPI_ISL_812718	2020-12-13	Laboratorio de Referencia Nacional de Virus Respiratorios, Instituto Nacional de Salud Peru	Laboratorio de Genómica Microbiana, Universidad Peruana Cayetano Heredia	Pablo Tsukayama et al
Peru/LIM-UPCH-0358/2020	EPI_ISL_812509	2020-12-13	Laboratorio de Referencia Nacional de Virus Respiratorios, Instituto Nacional de Salud Peru	Laboratorio de Genómica Microbiana, Universidad Peruana Cayetano Heredia	Pablo Tsukayama et al
Peru/LIM-UPCH-0359/2020	EPI_ISL_812719	2020-12-13	Laboratorio de Referencia Nacional de Virus Respiratorios, Instituto Nacional de Salud Peru	Laboratorio de Genómica Microbiana, Universidad Peruana Cayetano Heredia	Pablo Tsukayama et al
Peru/LIM-UPCH-0360/2020	EPI_ISL_812720	2020-12-12	Laboratorio de Referencia Nacional de Virus Respiratorios, Instituto Nacional de Salud Peru	Laboratorio de Genómica Microbiana, Universidad Peruana Cayetano Heredia	Pablo Tsukayama et al
Peru/LIM-UPCH-0361/2020	EPI_ISL_812721	2020-12-12	Laboratorio de Referencia Nacional de Virus Respiratorios, Instituto Nacional de Salud Peru	Laboratorio de Genómica Microbiana, Universidad Peruana Cayetano Heredia	Pablo Tsukayama et al
Peru/LIM-UPCH-0362/2020	EPI_ISL_812510	2020-12-11	Laboratorio de Referencia Nacional de Virus Respiratorios, Instituto Nacional de Salud Peru	Laboratorio de Genómica Microbiana, Universidad Peruana Cayetano Heredia	Pablo Tsukayama et al
Peru/LIM-UPCH-0363/2020	EPI_ISL_812511	2020-12-11	Laboratorio de Referencia Nacional de Virus Respiratorios, Instituto Nacional de Salud Peru	Laboratorio de Genómica Microbiana, Universidad Peruana Cayetano Heredia	Pablo Tsukayama et al
Peru/LIM-UPCH-0364/2020	EPI_ISL_812512	2020-12-11	Laboratorio de Referencia Nacional de Virus Respiratorios, Instituto Nacional de Salud Peru	Laboratorio de Genómica Microbiana, Universidad Peruana Cayetano Heredia	Pablo Tsukayama et al
Peru/LIM-UPCH-0365/2020	EPI_ISL_812513	2020-12-11	Laboratorio de Referencia Nacional de Virus Respiratorios, Instituto Nacional de Salud Peru	Laboratorio de Genómica Microbiana, Universidad Peruana Cayetano Heredia	Pablo Tsukayama et al
Peru/LIM-UPCH-0366/2020	EPI_ISL_812514	2020-12-13	Laboratorio de Referencia Nacional de Virus Respiratorios, Instituto Nacional de Salud Peru	Laboratorio de Genómica Microbiana, Universidad Peruana Cayetano Heredia	Pablo Tsukayama et al
Peru/LIM-UPCH-0367/2020	EPI_ISL_812515	2020-12-13	Laboratorio de Referencia Nacional de Virus Respiratorios, Instituto Nacional de Salud Peru	Laboratorio de Genómica Microbiana, Universidad Peruana Cayetano Heredia	Pablo Tsukayama et al
Peru/LIM-UPCH-0368/2020	EPI_ISL_812516	2020-12-13	Laboratorio de Referencia Nacional de Virus Respiratorios, Instituto Nacional de Salud Peru	Laboratorio de Genómica Microbiana, Universidad Peruana Cayetano Heredia	Pablo Tsukayama et al
Peru/LIM-UPCH-0369/2020	EPI_ISL_812517	2020-12-12	Laboratorio de Referencia Nacional de Virus Respiratorios, Instituto Nacional de Salud Peru	Laboratorio de Genómica Microbiana, Universidad Peruana Cayetano Heredia	Pablo Tsukayama et al
Peru/LOR-INS-081/2020	EPI_ISL_514341	2020-04-22	Laboratorio de Referencia Nacional de Virus Respiratorio. Instituto Nacional de Salud Perú	Laboratorio de Referencia Nacional de Biotecnología y Biología Molecular. Instituto Nacional de Salud Perú	Carlos Padilla Rojas et al
Peru/LOR-INS-265/2020	EPI_ISL_1093164	2020-09-08	Laboratorio de Referencia Nacional de Virus Respiratorio. Instituto Nacional de Salud Perú	Laboratorio de Referencia Nacional de Biotecnología y Biología Molecular. Instituto Nacional de Salud Perú	Carlos Padilla Rojas et al
Peru/LOR-INS-268/2020	EPI_ISL_1093163	2020-09-10	Laboratorio de Referencia Nacional de Virus Respiratorio. Instituto Nacional de Salud Perú	Laboratorio de Referencia Nacional de Biotecnología y Biología Molecular. Instituto Nacional de Salud Perú	Carlos Padilla Rojas et al
Peru/MOQ-UPCH-0325/2020	EPI_ISL_812481	2020-12-05	Laboratorio de Referencia Nacional de Virus Respiratorios, Instituto Nacional de Salud Peru	Laboratorio de Genómica Microbiana, Universidad Peruana Cayetano Heredia	Pablo Tsukayama et al
Peru/MOQ-UPCH-0332/2020	EPI_ISL_812488	2020-11-30	Laboratorio de Referencia Nacional de Virus Respiratorios, Instituto Nacional de Salud Peru	Laboratorio de Genómica Microbiana, Universidad Peruana Cayetano Heredia	Pablo Tsukayama et al
Peru/UCA-UPCH-0067/2020	EPI_ISL_540950	2020-06-11	Laboratorio de Referencia Nacional de Virus Respiratorios, Instituto Nacional de Salud Peru	Laboratorio de Genómica Microbiana, Universidad Peruana Cayetano Heredia	Pablo Tsukayama et al
Philippines/PH-PGC-00315/2020	EPI_ISL_1081793	2020-12-29	Philippine Red Cross	Philippine Genome Center	Francis A. Tablizo et al
Philippines/PH-PGC-00317/2020	EPI_ISL_1081794	2020-12-29	Philippine Red Cross	Philippine Genome Center	Francis A. Tablizo et al
Philippines/PH-PGC-00401/2020	EPI_ISL_1081795	2020-12-10	SOUTH SUPER HI-WAY	Philippine Genome Center	Francis A. Tablizo et al
Philippines/PH-PGC-02008/2021	EPI_ISL_1081798	2021-01-03	Baguio General Hospital and Medical Center	Philippine Genome Center	Francis A. Tablizo et al
Philippines/PH-PGC-02184/2021	EPI_ISL_1081807	2021-01-08	Baguio General Hospital and Medical Center	Philippine Genome Center	Francis A. Tablizo et al
Philippines/PH-RITM-0019/2020	EPI_ISL_491298	2020-06-25	Rural Health Unit - Calauan, Laguna	Research Institute for Tropical Medicine	Tujan et al
Philippines/PH-RITM-0020/2020	EPI_ISL_491474	2020-06-22	Research Institute for Tropical Medicine	Research Institute for Tropical Medicine	Ma. Angelica Tujan et al
Philippines/PH-RITM-0028/2020	EPI_ISL_833333	2020-09-26	Batangas City Health Office	Research Institute for Tropical Medicine	Hannah Leah Morito et al
Philippines/PH-RITM-0032/2020	EPI_ISL_833340	2020-11-06	Batangas City Health Office	Research Institute for Tropical Medicine	Hannah Leah Morito et al
Philippines/PH-RITM-0036/2020	EPI_ISL_1061412	2020-09-18	RHS - PRO MIMAROPA	Research Institute for Tropical Medicine	Hannah Leah Morito et al
Philippines/PH-RITM-0037/2021	EPI_ISL_1069174	2021-01-03	Laguna Medical Center, Inc	Research Institute for Tropical Medicine	Hannah Leah Morito et al
Philippines/PH-RITM-0044/2021	EPI_ISL_1069181	2021-01-02	Pagbilao Rural Health Unit	Research Institute for Tropical Medicine	Hannah Leah Morito et al
Philippines/PH-RITM-0051/2020	EPI_ISL_1069188	2020-12-18	Lumban Rural Health Unit	Research Institute for Tropical Medicine	Hannah Leah Morito et al
Poland/1111628/2020	EPI_ISL_450530	2020-04-01	Hematology Laboratory, Section of Molecular Diagnostics, University Clinical Centre, Medical University of Gdansk	Department of Virology, Faculty of Medicine, University of Helsinki, Helsinki, Finland	Maciej Grzybek et al
Poland/344601021_diag1_gx1/2020	EPI_ISL_876013	2020-12-22	Laboratory of Molecular Biology, Diagnostyka sp. z o.o.	genXone SA, Research & Development Laboratory	Maciej Sykulski et al
Poland/3735614221/2020	EPI_ISL_852842	2020-12-22	Laboratory of Molecular Biology, Diagnostyka sp. z o.o.	genXone SA, Research & Development Laboratory	Maciej Sykulski et al
Poland/6838615223_diag1_gx1/2020	EPI_ISL_876026	2020-12-22	Laboratory of Molecular Biology, Diagnostyka sp. z o.o.	genXone SA, Research & Development Laboratory	Maciej Sykulski et al
Poland/NIPH-NIH-01/2020	EPI_ISL_882957	2020-11-16	Specjalistyczny Szpital im. Dra A. Sokołowskiego	National Institute of Public Health - National Institute of Hygiene	Wołkowicz Tomasz et al
Poland/NIPH-NIH-05/2020	EPI_ISL_882960	2020-10-29	Laboratorium Diagnostyi Mikrobiologicznej z Pracownią Prątka Gruźlicy SPSzW im. Jana Bożego w Lublinie	National Institute of Public Health - National Institute of Hygiene	Wołkowicz Tomasz et al
Poland/NIPH-NIH-06/2020	EPI_ISL_882961	2020-11-02	Laboratorium Diagnostyi Mikrobiologicznej z Pracownią Prątka Gruźlicy SPSzW im. Jana Bożego w Lublinie	National Institute of Public Health - National Institute of Hygiene	Wołkowicz Tomasz et al
Poland/NIPH-NIH_ECDC-046/2021	EPI_ISL_1091464	2021-01-29	National Institute of Public Health - National Institute of Hygiene	1. National Institute of Public Health - National Institute of Hygiene; 2. Eurofins Genomics Europe Sequencing GmbH	Wołkowicz Tomasz et al
Poland/NIPH-NIH_ECDC-081/2021	EPI_ISL_1091482	2021-02-04	National Institute of Public Health - National Institute of Hygiene	1. National Institute of Public Health - National Institute of Hygiene; 2. Eurofins Genomics Europe Sequencing GmbH	Wołkowicz Tomasz et al
Poland/NIPH-NIH_ECDC-093/2021	EPI_ISL_1091412	2021-02-07	National Institute of Public Health - National Institute of Hygiene	1. National Institute of Public Health - National Institute of Hygiene; 2. Eurofins Genomics Europe Sequencing GmbH	Wołkowicz Tomasz et al
Poland/PL_P17/2020	EPI_ISL_451978	2020-04-01	1. ViroGenetics - BSL3 Laboratory of Virology, Małopolska Centre of Biotechnology, Jagiellonian University; 2. II Department of Internal Medicine, Faculty of Medicine, Jagiellonian University Medical College; 3. DIAGNOSTYKA Ltd.	1. ViroGenetics - BSL3 Laboratory of Virology, Małopolska Centre of Biotechnology, Jagiellonian University; 2. II Department of Internal Medicine, Faculty of Medicine, Jagiellonian University Medical College.	Marek Sanak et al
Poland/PL_P40/2020	EPI_ISL_455453	2020-03-05	1. ViroGenetics - BSL3 Laboratory of Virology, Małopolska Centre of Biotechnology, Jagiellonian University; 2. II Department of Internal Medicine, Faculty of Medicine, Jagiellonian University Medical College; 3. Narodowy Instytut Zdrowia Publicznego – Państwowy Zakład Higieny (NIZP-PZH)	1. ViroGenetics - BSL3 Laboratory of Virology, Małopolska Centre of Biotechnology, Jagiellonian University; 2. II Department of Internal Medicine, Faculty of Medicine, Jagiellonian University Medical College; 3. Narodowy Instytut Zdrowia Publicznego – Państwowy Zakład Higieny (NIZP-PZH).	Katarzyna Pancer et al
Poland/Pom10/2020	EPI_ISL_451651	2020-04-27	Hematology Laboratory, Section of Molecular Diagnostics, University Clinical Centre, Medical University of Gdansk	Laboratory of Recombinant Vaccines	Lukasz Rabalski et al
Poland/Pomorskie_MWB_170/2021	EPI_ISL_1040992	2021-01-29	Medical Laboratory Bruss	Laboratory of Recombinant Vaccines	Lukasz Rabalski et al
Poland/Pomorskie_MWB_318/2021	EPI_ISL_1096156	2021-02-23	Hematology Laboratory, Section of Molecular Diagnostics, University Clinical Centre, Medical University of Gdansk	Laboratory of Recombinant Vaccines	Lukasz Rabalski et al
Poland/Pomorskie_MWB_325/2021	EPI_ISL_1096165	2021-02-23	Hematology Laboratory, Section of Molecular Diagnostics, University Clinical Centre, Medical University of Gdansk	Laboratory of Recombinant Vaccines	Lukasz Rabalski et al
Poland/Pomorskie_MWB_326/2021	EPI_ISL_1096166	2021-02-23	Hematology Laboratory, Section of Molecular Diagnostics, University Clinical Centre, Medical University of Gdansk	Laboratory of Recombinant Vaccines	Lukasz Rabalski et al
Poland/Pomorskie_MWB_37/2021	EPI_ISL_906736	2021-01-13	Laboratory of Molecular Biology, Diagnostyka sp. z o.o.	Laboratory of Recombinant Vaccines	Lukasz Rabalski et al
Poland/Pomorskie_MWB_370/2021	EPI_ISL_1096168	2021-02-22	Medical Laboratory Bruss	Laboratory of Recombinant Vaccines	Lukasz Rabalski et al
Poland/Pomorskie_MWB_372/2021	EPI_ISL_1096169	2021-02-22	Medical Laboratory Bruss	Laboratory of Recombinant Vaccines	Lukasz Rabalski et al
Portugal/IGC4606/2020	EPI_ISL_491265	2020-06-15	Instituto Gulbenkian de Ciência	Instituto Gulbenkian de Ciência	Susana Ladeiro et al
Portugal/IGC_g105/2020	EPI_ISL_960665	2020-12-23	Germano de sousa	Instituto Gulbenkian de Ciencia	Cathy Paulino et al
Portugal/PT0142/2020	EPI_ISL_453858	2020-03-27	unknown	Instituto Nacional de Saude (INSA)	Borges et al et al
Portugal/PT1153/2020	EPI_ISL_511700	2020-04-25	Instituto Nacional de Saude (INSA)	Instituto Nacional de Saude (INSA)	Borges et al et al
Portugal/PT1732/2020	EPI_ISL_693537	2020-08-24	Hospital Vila Franca de Xira	Instituto Nacional de Saude (INSA)	Borges et al et al
Portugal/PT1737/2020	EPI_ISL_693536	2020-08-25	Hospital Vila Franca de Xira	Instituto Nacional de Saude (INSA)	Borges et al et al
Portugal/PT1739/2020	EPI_ISL_693535	2020-09-02	Hospital Vila Franca de Xira	Instituto Nacional de Saude (INSA)	Borges et al et al
Portugal/PT2129/2020	EPI_ISL_759720	2020-12-23	Instituto Nacional de Saude (INSA)	Instituto Nacional de Saude (INSA)	Borges et al et al
Portugal/PT2259/2021	EPI_ISL_861565	2021-01-05	Instituto Nacional de Saude (INSA)	Instituto Nacional de Saude (INSA)	Borges et al et al
Portugal/PT2919/2021	EPI_ISL_1023448	2021-02-01	Instituto Nacional de Saude (INSA)	Instituto Nacional de Saude (INSA)	Borges et al et al
Portugal/PT2927/2020	EPI_ISL_1023467	2020-12-28	Instituto Nacional de Saude (INSA)	Instituto Nacional de Saude (INSA)	Borges et al et al
Portugal/PT2928/2021	EPI_ISL_1023450	2021-02-05	Instituto Nacional de Saude (INSA)	Instituto Nacional de Saude (INSA)	Borges et al et al
Portugal/PT2929/2021	EPI_ISL_1023456	2021-02-04	Instituto Nacional de Saude (INSA)	Instituto Nacional de Saude (INSA)	Borges et al et al
Portugal/PT2930/2021	EPI_ISL_1023457	2021-02-03	Instituto Nacional de Saude (INSA)	Instituto Nacional de Saude (INSA)	Borges et al et al
Qingdao/IVDC-01-01/2020	EPI_ISL_850949	2020-08-16	National Institute for Viral Disease Control and Prevention, China CDC	National Institute for Viral Disease Control and Prevention, China CDC	Xiang Zhao et al
Romania/2327JUDAc/2021	EPI_ISL_1081960	2021-01-08	"Stefan S. Nicolau"Institute of Virology	"Stefan S. Nicolau"Institute of Virology	Anca Botezatu et al
Romania/285388/2020	EPI_ISL_455476	2020-05-17	Laboratory for Respiratory Viruses, Cantacuzino National Military-Medical Institute for Research and Development	Cantacuzino Institute	M.Lazar et al
Romania/3327CIMA/2020	EPI_ISL_1082296	2020-12-14	"Stefan S. Nicolau"Institute of Virology	285 Mihai Bravu Ave, Bucharest, Romania	Anca Botezatu et al
Romania/B-2274/2021	EPI_ISL_979803	2021-01-28	National Institute of Infectious Diseases-Prof. Dr. Matei Bals Molecular Diagnostics Laboratory	National Institute of Infectious Diseases-Prof. Dr. Matei Bals Molecular Diagnostics Laboratory	Leontina Banica et al
Romania/B-2525/2021	EPI_ISL_979964	2021-02-01	National Institute of Infectious Diseases-Prof. Dr. Matei Bals Molecular Diagnostics Laboratory	National Institute of Infectious Diseases-Prof. Dr. Matei Bals Molecular Diagnostics Laboratory	Leontina Banica et al
Romania/Bucuresti-4284/2020	EPI_ISL_468135	2020-03-22	[Romania, Bucharest] National Institute for Infectious Diseases “Prof. Dr. Matei Balș”	[Romania, Bucharest] National Institute for Infectious Diseases “Prof. Dr. Matei Balș”	Leontina Banica et al
Romania/Bucuresti-FV5166/2020	EPI_ISL_888677	2020-12-14	Laboratory for Respiratory Viruses, Cantacuzino National Military-Medical Institute for Research and Development	Cantacuzino Institute Virology	Mihaela Lazar et al
Romania/Bucuresti_407958/2020	EPI_ISL_754238	2020-12-29	Laboratory for Respiratory Viruses, Cantacuzino National Military-Medical Institute for Research and Development	Cantacuzino Institute Virology	Luiza Ustea et al
Romania/Cento-33532454/2020	EPI_ISL_815390	2020-08-19	Centogene	Centogene	Peter Bauer et al
Romania/ROSV_12618/2020	EPI_ISL_491046	2020-06-09	Suceava County Emergency Hospital	"Stefan cel Mare" University Metagenomics Lab	Lobiuc Andrei et al
Romania/ROSV_2794/2020	EPI_ISL_491060	2020-04-16	Suceava County Emergency Hospital	"Stefan cel Mare" University Metagenomics Lab	Lobiuc Andrei et al. et al
Romania/ROSV_569/2020	EPI_ISL_491085	2020-04-05	Suceava County Emergency Hospital	"Stefan cel Mare" University Metagenomics Lab	Lobiuc Andrei et al
Romania/RO_DJ37480/2020	EPI_ISL_896373	2020-10-20	University of Medicine and Pharmacy of Craiova	"Stefan cel Mare" University Metagenomics Lab	Lobiuc Andrei et al
Romania/RO_DJ40541/2020	EPI_ISL_896374	2020-10-29	University of Medicine and Pharmacy of Craiova	"Stefan cel Mare" University Metagenomics Lab	Lobiuc Andrei et al
Romania/RO_DJ40921/2020	EPI_ISL_896375	2020-10-31	University of Medicine and Pharmacy of Craiova	"Stefan cel Mare" University Metagenomics Lab	Lobiuc Andrei et al
Romania/Valcea418423/2021	EPI_ISL_935017	2021-01-31	Laboratory for Respiratory Viruses, Cantacuzino National Military-Medical Institute for Research and Development	Cantacuzino Institute Virology	Luiza Ustea et al
Russia/AMU-RII-MH10143S/2020	EPI_ISL_733460	2020-11-19	WHO National Influenza Centre Russian Federation	WHO National Influenza Centre Russian Federation	Andrey Komissarov et al
Russia/AMU-RII-MH10177S/2020	EPI_ISL_733467	2020-11-26	WHO National Influenza Centre Russian Federation	WHO National Influenza Centre Russian Federation	Andrey Komissarov et al
Russia/AST-RII-MH4118S/2020	EPI_ISL_733164	2020-08-04	Pathogenic Microorganisms Variability Laboratory	WHO National Influenza Centre Russian Federation	Andrey Komissarov et al
Russia/AST-RII-MH4496S/2020	EPI_ISL_733213	2020-09-01	Pathogenic Microorganisms Variability Laboratory	WHO National Influenza Centre Russian Federation	Andrey Komissarov et al
Russia/KAM-RII-MH12151S/2020	EPI_ISL_872959	2020-12-15	WHO National Influenza Centre Russian Federation	WHO National Influenza Centre Russian Federation	Andrey Komissarov et al
Russia/KAM-RII-MH12181S/2020	EPI_ISL_872964	2020-12-15	WHO National Influenza Centre Russian Federation	WHO National Influenza Centre Russian Federation	Andrey Komissarov et al
Russia/KAM-RII-MH12282S/2020	EPI_ISL_1039035	2020-12-15	Kamchatka Regional Children's Infectious Diseases Hospital	WHO National Influenza Centre Russian Federation	Andrey Komissarov et al
Russia/KAM-RII-MH12310S/2020	EPI_ISL_1039041	2020-12-14	Kamchatka Regional Children's Infectious Diseases Hospital	WHO National Influenza Centre Russian Federation	Andrey Komissarov et al
Russia/KDA-RII-MH4924S/2020	EPI_ISL_733286	2020-10-14	WHO National Influenza Centre Russian Federation	WHO National Influenza Centre Russian Federation	Andrey Komissarov et al
Russia/LEN-RII-MH13287S/2020	EPI_ISL_872990	2020-12-24	HELIX LLC	WHO National Influenza Centre Russian Federation	Andrey Komissarov et al
Russia/LEN-RII-MH5595S/2020	EPI_ISL_733302	2020-11-09	HELIX LLC	WHO National Influenza Centre Russian Federation	Andrey Komissarov et al
Russia/MOS-CRIE-4906308/2020	EPI_ISL_660433	2020-07-15	Molecular diagnostic laboratory of Federal Budget Institution of Science "Central Research Institute of Epidemiology" of The Federal Service on Customers' Rights Protection and Human Well-being Surveillance	Group of Genomics and Postgenomic Technologies of Central Research Institute of Epidemilology	Samoilov AE et al
Russia/MOW-RII-MH13863S/2020	EPI_ISL_1039140	2020-10-29	Pathogenic Microorganisms Variability Laboratory	WHO National Influenza Centre Russian Federation	Andrey Komissarov et al
Russia/MUR-RII-MH6214S/2020	EPI_ISL_733362	2020-11-11	HELIX LLC	WHO National Influenza Centre Russian Federation	Andrey Komissarov et al
Russia/MUR-RII-MH6309S/2020	EPI_ISL_733377	2020-11-11	HELIX LLC	WHO National Influenza Centre Russian Federation	Andrey Komissarov et al
Russia/NGR-RII-MH4539S/2020	EPI_ISL_733397	2020-10-29	HELIX LLC	WHO National Influenza Centre Russian Federation	Andrey Komissarov et al
Russia/OMS-ORINFI-MH10281M/2020	EPI_ISL_733486	2020-11-11	Omsk Research Institute of Natural Focal Infections	WHO National Influenza Centre Russian Federation	Andrey Komissarov et al
Russia/OMS-ORINFI-MH10282M/2020	EPI_ISL_733487	2020-11-11	Omsk Research Institute of Natural Focal Infections	WHO National Influenza Centre Russian Federation	Andrey Komissarov et al
Russia/ORE-RII-MH4423S/2020	EPI_ISL_733184	2020-10-29	WHO National Influenza Centre Russian Federation	WHO National Influenza Centre Russian Federation	Andrey Komissarov et al
Russia/SPE-RII-25700S/2021	EPI_ISL_1036272	2021-02-09	WHO National Influenza Centre Russian Federation	WHO National Influenza Centre Russian Federation	Andrey Komissarov et al
Russia/SPE-RII-MH13316S/2020	EPI_ISL_873005	2020-12-23	HELIX LLC	WHO National Influenza Centre Russian Federation	Andrey Komissarov et al
Russia/SPE-RII-MH13833S/2021	EPI_ISL_873038	2021-01-03	HELIX LLC	WHO National Influenza Centre Russian Federation	Andrey Komissarov et al
Russia/StPetersburg-RII3992/2020	EPI_ISL_420080	2020-03-18	WHO National Influenza Centre Russian Federation	WHO National Influenza Centre Russian Federation	Andrey Komissarov et al
Rwanda/AF37991-RD/2020	EPI_ISL_707789	2020-10-19	Rwanda National Reference Laboratory	Rwanda National Reference Laboratory	Enatha Mukantwari et al
Rwanda/AX89228RD/2020	EPI_ISL_1064149	2020-12-22	Rwanda National Reference Laboratory	Rwanda National Reference Laboratory	Enatha Mukantwari et al
Rwanda/AY24894RD/2021	EPI_ISL_1064152	2021-01-01	Rwanda National Reference Laboratory	Rwanda National Reference Laboratory	Enatha MUkantwari et al
Rwanda/AY29099RD/2021	EPI_ISL_1064153	2021-01-01	Rwanda National Reference Laboratory	Rwanda National Reference Laboratory	ENatha Mukantwari et al
Rwanda/AY81332RD/2021	EPI_ISL_1064166	2021-01-04	Rwanda National Reference Laboratory	Rwanda National Reference Laboratory	Enatha MUkantwari et al
Rwanda/BH72124RD/2021	EPI_ISL_1064168	2021-02-13	Rwanda National Reference Laboratory	Rwanda National Reference Laboratory	Enatha Mukantwari et al
Rwanda/BH74409RD/2021	EPI_ISL_1064170	2021-02-13	Rwanda National Reference Laboratory	Rwanda National Reference Laboratory	Enatha Mukantwari et al
Rwanda/NRLNAT1069/2020	EPI_ISL_925901	2020-11-03	Nucleic Acid Testing, National Reference Laboratory	GIGA Medical Genomics	Yvan Butera et al
Rwanda/NRLNAT1070/2020	EPI_ISL_925902	2020-11-03	Nucleic Acid Testing, National Reference Laboratory	GIGA Medical Genomics	Yvan Butera et al
Rwanda/NRLNAT1073/2020	EPI_ISL_925904	2020-11-03	Nucleic Acid Testing, National Reference Laboratory	GIGA Medical Genomics	Yvan Butera et al
Rwanda/NRLNAT2052/2020	EPI_ISL_960236	2020-10-22	Nucleic Acid Testing, National Reference Laboratory	GIGA Medical Genomics	Yvan Butera et al
Rwanda/NRLNAT2055/2020	EPI_ISL_960301	2020-07-24	Nucleic Acid Testing, National Reference Laboratory	GIGA Medical Genomics	Yvan Butera et al
Rwanda/NRLNAT2056/2020	EPI_ISL_960300	2020-07-30	Nucleic Acid Testing, National Reference Laboratory	GIGA Medical Genomics	Yvan Butera et al
SaintBarthelemy/IPG-7329/2020	EPI_ISL_613429	2020-03-13	Institut Pasteur de la Guadeloupe	Institut Pasteur de la Guadeloupe	Marion Barbet et al
SaintLucia/LCA47889/2020	EPI_ISL_872193	2020-12-23	Caribbean Public Health Agency	Carrington Lab, Department ofBuilding 36, First Floor Biochemistry Unit, Faculty of Medical Sciences, The University of the West Indies	Nikita S. D. Sahadeo et al
SaintLucia/LCA47894/2020	EPI_ISL_872194	2020-12-26	Caribbean Public Health Agency	Carrington Lab, Department of PreClinical Sciences, Faculty of Medical Sciences, The University of the West Indies	Nikita S. D. Sahadeo et al
SaintLucia/LCA47897/2020	EPI_ISL_872195	2020-12-23	Caribbean Public Health Agency	Carrington Lab, Department of PreClinical Sciences, Faculty of Medical Sciences, The University of the West Indies	Nikita S. D. Sahadeo et al
SaintLucia/LCA47987/2020	EPI_ISL_872196	2020-12-17	Caribbean Public Health Agency	Carrington Lab, Department of PreClinical Sciences, Faculty of Medical Sciences, The University of the West Indies	Nikita S. D. Sahadeo et al
SaintLucia/LCA51391/2021	EPI_ISL_977581	2021-01-13	Caribbean Public Health Agency	Carrington Lab, Department of PreClinical Sciences	Nikita S. D. Sahadeo et al
SaintLucia/LCA51394/2021	EPI_ISL_977583	2021-01-16	Caribbean Public Health Agency	Carrington Lab, Department of PreClinical Sciences	Nikita S. D. Sahadeo et al
SaintLucia/LCA51395/2021	EPI_ISL_977584	2021-01-14	Caribbean Public Health Agency	Carrington Lab, Department of PreClinical Sciences	Nikita S. D. Sahadeo et al
SaintLucia/SLU51389/2021	EPI_ISL_977538	2021-01-18	Caribbean Public Health Agency	Carrington Lab, Department of PreClinical Sciences	Nikita S. D. Sahadeo et al
SaintLucia/SLU51390/2021	EPI_ISL_977539	2021-01-18	Caribbean Public Health Agency	Carrington Lab, Department of PreClinical Sciences	Nikita S. D. Sahadeo et al
SaintMartin/IPG-7355/2020	EPI_ISL_613454	2020-04-02	Institut Pasteur de la Guadeloupe	Institut Pasteur de la Guadeloupe	Marion Barbet et al
SaintMartin/IPG-7357/2020	EPI_ISL_613456	2020-04-07	Institut Pasteur de la Guadeloupe	Institut Pasteur de la Guadeloupe	Marion Barbet et al
SaudiArabia/KAUST-JEDDAH473/2020	EPI_ISL_512927	2020-08-04	Pathogen Genomics Lab King Abdullah University of Science and Technology(KAUST)	Pathogen Genomics Lab King Abdullah University of Science and Technology(KAUST)	Fadwa Alofi et al
SaudiArabia/KAUST-JEDDAH538/2020	EPI_ISL_512951	2020-04-23	Pathogen Genomics Lab King Abdullah University of Science and Technology(KAUST)	Pathogen Genomics Lab King Abdullah University of Science and Technology(KAUST)	Sara Mfarrej et al
SaudiArabia/KAUST-JEDDAH886/2020	EPI_ISL_513035	2020-05-24	Pathogen Genomics Lab King Abdullah University of Science and Technology(KAUST)	Pathogen Genomics Lab King Abdullah University of Science and Technology(KAUST)	Rahul P Salunke et al
SaudiArabia/KAUST-Jeddah61/2020	EPI_ISL_437754	2020-03-30	Pathogen Genomics Lab King Abdullah University of Science and Technology(KAUST)	Pathogen Genomics Lab King Abdullah University of Science and Technology(KAUST)	Sharif Hala et al
SaudiArabia/KAUST-MADINAH1651/2020	EPI_ISL_751234	2020-07-17	Pathogen Genomics Lab King Abdullah University of Science and Technology(KAUST)	Pathogen Genomics Lab King Abdullah University of Science and Technology(KAUST)	Sara Mfarrej et al
SaudiArabia/KAUST-MADINAH1690/2020	EPI_ISL_751215	2020-08-23	Pathogen Genomics Lab King Abdullah University of Science and Technology(KAUST)	Pathogen Genomics Lab King Abdullah University of Science and Technology(KAUST)	Sara Mfarrej et al
SaudiArabia/KAUST-MADINAH893/2020	EPI_ISL_636964	2020-05-12	Pathogen Genomics Lab King Abdullah University of Science and Technology(KAUST)	Pathogen Genomics Lab King Abdullah University of Science and Technology(KAUST)	Rahul P Salunke et al
SaudiArabia/KAUST-RIYADH1247/2020	EPI_ISL_678178	2020-07-29	Pathogen Genomics Lab King Abdullah University of Science and Technology(KAUST)	Pathogen Genomics Lab King Abdullah University of Science and Technology(KAUST)	Sara Mfarrej et al
Scotland/CVR4305/2020	EPI_ISL_572741	2020-09-06	West of Scotland Specialist Virology Centre, NHSGGC / MRC-University of Glasgow Centre for Virus Research	COVID-19 Genomics UK (COG-UK) Consortium	Ana da Silva Filipe et al
Scotland/QEUH-9FFA1C/2020	EPI_ISL_600237	2020-10-02	Lighthouse Lab in Glasgow	Wellcome Sanger Institute for the COVID-19 Genomics UK (COG-UK) consortium	Harper VanSteenhouse et al
Senegal/003/2020	EPI_ISL_418206	2020-02-28	Institut Pasteur Dakar	Institut Pasteur de Dakar	Ndongo Dia et al
Senegal/102/2020	EPI_ISL_418214	2020-03-12	Institut Pasteur Dakar	Institut Pasteur de Dakar	Ndongo Dia et al
Senegal/45436/2020	EPI_ISL_498238	2020-05-27	Institut Pasteur de Dakar	Institut Pasteur de Dakar	Ndongo Dia et al
Senegal/5770/2020	EPI_ISL_481238	2020-04-17	Institut Pasteur Dakar	Institut Pasteur de Dakar	Ndongo Dia et al
Senegal/6481/2020	EPI_ISL_486871	2020-04-21	Institut Pasteur Dakar	Institut Pasteur de Dakar	Ndongo Dia et al
Senegal/83493/2020	EPI_ISL_498252	2020-07-09	Institut Pasteur de Dakar	Institut Pasteur de Dakar	Ndongo Dia et al
Serbia/Belgrade-2905431312/2020	EPI_ISL_1017679	2020-12-13	Institute of Virology, Vaccines and Sera ''Torlak''	Institute of microbiology and Immunology, Faculty of Medicine, University of Belgrade	Knezevic et al
Serbia/Belgrade-2972550801/2021	EPI_ISL_1017696	2021-01-08	Institute of Virology, Vaccines and Sera ''Torlak''	Institute of microbiology and Immunology, Faculty of Medicine, University of Belgrade	Knezevic et al
Serbia/Belgrade-3005112601/2021	EPI_ISL_1017692	2021-01-26	Institute of Virology, Vaccines and Sera ''Torlak''	Institute of microbiology and Immunology, Faculty of Medicine, University of Belgrade	Knezevic et al
Serbia/Belgrade-C240570310/2020	EPI_ISL_955159	2020-10-03	Institute for Biocides and Medical Ecology	Institute of microbiology and Immunology, Faculty of Medicine, University of Belgrade	Knezevic et al
Serbia/Belgrade-C336342111/2020	EPI_ISL_955167	2020-11-21	Institute for Biocides and Medical Ecology	Institute of microbiology and Immunology, Faculty of Medicine, University of Belgrade	Knezevic et al
Serbia/Belgrade-J0138082101/2021	EPI_ISL_1017690	2021-01-21	Laboratory for COVID19 diagnostics, Clinical Centre of Serbia	Institute of microbiology and Immunology, Faculty of Medicine, University of Belgrade	Knezevic et al
Serbia/C17946/2020	EPI_ISL_1056968	2020-08-01	Institute of Biocides and Medical Ecology, Belgarde, Serbia	Virology Department Institute of Microbiology and Immunology Faculty of Medicine University of Belgrade	Banko Ana et al
Serbia/C19198/2020	EPI_ISL_1056972	2020-08-10	Institute of Biocides and Medical Ecology, Belgarde, Serbia	Virology Department Institute of Microbiology and Immunology Faculty of Medicine University of Belgrade	Banko Ana et al
Serbia/C24561/2020	EPI_ISL_1061425	2020-10-08	Institute of Biocides and Medical Ecology, Belgarde, Serbia	Virology Department Institute of Microbiology and Immunology Faculty of Medicine University of Belgrade	Banko Ana et al
Serbia/Kikinda-000201303/2020	EPI_ISL_661189	2020-03-12	Scientific Veterinary Institute Novi Sad	Veterinary Specialized Institute "Kraljevo", Serbia	Vidanovic et al
Serbia/L4570/2020	EPI_ISL_1057038	2020-09-21	Institute of Biocides and Medical Ecology, Belgarde, Serbia	Virology Department Institute of Microbiology and Immunology Faculty of Medicine University of Belgrade	Banko Ana et al
Serbia/Lipljan-005360911/2020	EPI_ISL_904010	2020-11-09	Veterinary Specialized Institute Kraljevo	Veterinary Specialized Institute "Kraljevo", Serbia	Vidanovic et al
Serbia/NoviSad-281762307/2020	EPI_ISL_661190	2020-07-22	Scientific Veterinary Institute Novi Sad	Veterinary Specialized Institute "Kraljevo", Serbia	Vidanovic et al
Serbia/Novi_Sad-NIVNS610111/2020	EPI_ISL_904004	2020-11-01	Scientific Veterinary Institute Novi Sad	Veterinary Specialized Institute "Kraljevo", Serbia	Vidanovic et al
Shulan/IVDC-01-01/2020	EPI_ISL_850947	2020-04-19	National Institute for Viral Disease Control and Prevention, China CDC	National Institute for Viral Disease Control and Prevention, China CDC	Xiang Zhao et al
SierraLeone/KGH-G-8603/2020	EPI_ISL_512813	2020-04-23	Kenema Government Hospital, Ministry of Health and Sanitation	Kenema Government Hospital, Ministry of Health and Sanitation	Goba et al
SierraLeone/KGH-G-8607/2020	EPI_ISL_512815	2020-04-03	Kenema Government Hospital, Ministry of Health and Sanitation	Kenema Government Hospital, Ministry of Health and Sanitation	Goba et al
SierraLeone/KGH-G-8627/2020	EPI_ISL_512818	2020-04-08	Kenema Government Hospital, Ministry of Health and Sanitation	Kenema Government Hospital, Ministry of Health and Sanitation	Goba et al
Singapore/1108/2020	EPI_ISL_605817	2020-10-24	National Public Health Laboratory, National Centre for Infectious Diseases	National Public Health Laboratory, National Centre for Infectious Diseases	Tze Minn Mak et al
Singapore/1121/2020	EPI_ISL_626632	2020-10-25	National Public Health Laboratory, National Centre for Infectious Diseases	National Public Health Laboratory, National Centre for Infectious Diseases	Tze Minn Mak et al
Singapore/1125/2020	EPI_ISL_626637	2020-10-29	National Public Health Laboratory, National Centre for Infectious Diseases	National Public Health Laboratory, National Centre for Infectious Diseases	Tze Minn Mak et al
Singapore/1127/2020	EPI_ISL_626639	2020-10-29	National Public Health Laboratory, National Centre for Infectious Diseases	National Public Health Laboratory, National Centre for Infectious Diseases	Tze Minn Mak et al
Singapore/1128/2020	EPI_ISL_626640	2020-10-29	National Public Health Laboratory, National Centre for Infectious Diseases	National Public Health Laboratory, National Centre for Infectious Diseases	Tze Minn Mak et al
Singapore/1129/2020	EPI_ISL_626644	2020-10-30	National Public Health Laboratory, National Centre for Infectious Diseases	National Public Health Laboratory, National Centre for Infectious Diseases	Tze Minn Mak et al
Singapore/1131/2020	EPI_ISL_626641	2020-10-31	National Public Health Laboratory, National Centre for Infectious Diseases	National Public Health Laboratory, National Centre for Infectious Diseases	Tze Minn Mak et al
Singapore/1132/2020	EPI_ISL_626643	2020-10-31	National Public Health Laboratory, National Centre for Infectious Diseases	National Public Health Laboratory, National Centre for Infectious Diseases	Tze Minn Mak et al
Singapore/1134/2020	EPI_ISL_626645	2020-11-04	National Public Health Laboratory, National Centre for Infectious Diseases	National Public Health Laboratory, National Centre for Infectious Diseases	Tze Minn Mak et al
Singapore/126/2021	EPI_ISL_937516	2021-01-28	National Public Health Laboratory, National Centre for Infectious Diseases	National Public Health Laboratory, National Centre for Infectious Diseases	Tze Minn Mak et al
Singapore/1388/2020	EPI_ISL_645115	2020-10-29	National Public Health Laboratory, National Centre for Infectious Diseases	National Public Health Laboratory, National Centre for Infectious Diseases	Tze Minn Mak et al
Singapore/1391/2020	EPI_ISL_645118	2020-11-03	National Public Health Laboratory, National Centre for Infectious Diseases	National Public Health Laboratory, National Centre for Infectious Diseases	Tze Minn Mak et al
Singapore/1392/2020	EPI_ISL_645119	2020-10-29	National Public Health Laboratory, National Centre for Infectious Diseases	National Public Health Laboratory, National Centre for Infectious Diseases	Tze Minn Mak et al
Singapore/1412/2020	EPI_ISL_654810	2020-11-15	National Public Health Laboratory, National Centre for Infectious Diseases	National Public Health Laboratory, National Centre for Infectious Diseases	Tze Minn Mak et al
Singapore/1428/2020	EPI_ISL_693316	2020-11-23	National Public Health Laboratory, National Centre for Infectious Diseases	National Public Health Laboratory, National Centre for Infectious Diseases	Tze Minn Mak et al
Singapore/1435/2020	EPI_ISL_693323	2020-11-27	National Public Health Laboratory, National Centre for Infectious Diseases	National Public Health Laboratory, National Centre for Infectious Diseases	Tze Minn Mak et al
Singapore/1438/2020	EPI_ISL_693326	2020-11-23	National Public Health Laboratory, National Centre for Infectious Diseases	National Public Health Laboratory, National Centre for Infectious Diseases	Tze Minn Mak et al
Singapore/1440/2020	EPI_ISL_693329	2020-11-24	National Public Health Laboratory, National Centre for Infectious Diseases	National Public Health Laboratory, National Centre for Infectious Diseases	Tze Minn Mak et al
Singapore/1442/2020	EPI_ISL_693331	2020-11-29	National Public Health Laboratory, National Centre for Infectious Diseases	National Public Health Laboratory, National Centre for Infectious Diseases	Tze Minn Mak et al
Singapore/1447/2020	EPI_ISL_728183	2020-12-07	National Public Health Laboratory, National Centre for Infectious Diseases	National Public Health Laboratory, National Centre for Infectious Diseases	Tze Minn Mak et al
Singapore/1456/2020	EPI_ISL_728192	2020-12-11	National Public Health Laboratory, National Centre for Infectious Diseases	National Public Health Laboratory, National Centre for Infectious Diseases	Tze Minn Mak et al
Singapore/1466/2020	EPI_ISL_754083	2020-12-17	National Public Health Laboratory, National Centre for Infectious Diseases	National Public Health Laboratory, National Centre for Infectious Diseases	Tze Minn Mak et al
Singapore/1469/2020	EPI_ISL_754084	2020-12-16	National Public Health Laboratory, National Centre for Infectious Diseases	National Public Health Laboratory, National Centre for Infectious Diseases	Tze Minn Mak et al
Singapore/1477/2020	EPI_ISL_754092	2020-12-16	National Public Health Laboratory, National Centre for Infectious Diseases	National Public Health Laboratory, National Centre for Infectious Diseases	Tze Minn Mak et al
Singapore/1489/2020	EPI_ISL_754076	2020-12-22	National Public Health Laboratory, National Centre for Infectious Diseases	National Public Health Laboratory, National Centre for Infectious Diseases	Tze Minn Mak et al
Singapore/1499/2020	EPI_ISL_754108	2020-12-22	National Public Health Laboratory, National Centre for Infectious Diseases	National Public Health Laboratory, National Centre for Infectious Diseases	Tze Minn Mak et al
Singapore/1531/2020	EPI_ISL_803982	2020-12-29	National Public Health Laboratory, National Centre for Infectious Diseases	National Public Health Laboratory, National Centre for Infectious Diseases	Tze Minn Mak et al
Singapore/1538/2020	EPI_ISL_803959	2020-12-29	National Public Health Laboratory, National Centre for Infectious Diseases	National Public Health Laboratory, National Centre for Infectious Diseases	Tze Minn Mak et al
Singapore/161/2021	EPI_ISL_981010	2021-02-05	National Public Health Laboratory, National Centre for Infectious Diseases	National Public Health Laboratory, National Centre for Infectious Diseases	Tze Minn Mak et al
Singapore/162/2021	EPI_ISL_981011	2021-02-07	National Public Health Laboratory, National Centre for Infectious Diseases	National Public Health Laboratory, National Centre for Infectious Diseases	Tze Minn Mak et al
Singapore/17nan/2020	EPI_ISL_648071	2020-02-08	Department of Laboratory Medicine, Tan Tock Seng Hospital	Department of Laboratory Medicine, Tan Tock Seng Hospital	Chen YYC et al
Singapore/268nan/2020	EPI_ISL_477180	2020-06-22	Department of Laboratory Medicine Tan Tock Seng Hospital	Department of Laboratory Medicine Tan Tock Seng Hospital	Chen YYC et al
Singapore/2nan/2020	EPI_ISL_482679	2020-01-27	Singapore General Hospital	Department of Microbiology	Nurdyana Abdul Rahman et al
Singapore/45/2021	EPI_ISL_825083	2021-01-08	National Public Health Laboratory, National Centre for Infectious Diseases	National Public Health Laboratory, National Centre for Infectious Diseases	Tze Minn Mak et al
Singapore/46/2021	EPI_ISL_833373	2021-01-13	National Public Health Laboratory, National Centre for Infectious Diseases	National Public Health Laboratory, National Centre for Infectious Diseases	Tze Minn Mak et al
Singapore/467/2020	EPI_ISL_475998	2020-02-28	National Public Health Laboratory, National Centre for Infectious Diseases	National Public Health Laboratory, National Centre for Infectious Diseases	Mak TM et al
Singapore/472cul/2020	EPI_ISL_574492	2020-06-03	Programme in Emerging Infectious Diseases, Duke-NUS Medical School	National Public Health Laboratory, National Centre for Infectious Diseases	Tze Minn Mak et al
Singapore/592/2020	EPI_ISL_483615	2020-06-26	National Public Health Laboratory, National Centre for Infectious Diseases	National Public Health Laboratory, National Centre for Infectious Diseases	Mak TM et al
Singapore/892_2/2020	EPI_ISL_536454	2020-09-05	National Public Health Laboratory, National Centre for Infectious Diseases	National Public Health Laboratory, National Centre for Infectious Diseases	Mak TM et al
Singapore/968/2020	EPI_ISL_548976	2020-09-11	National Public Health Laboratory, National Centre for Infectious Diseases	National Public Health Laboratory, National Centre for Infectious Diseases	Mak TM et al
SintMaarten/SX-RIVM-10803/2021	EPI_ISL_1035247	2021-01-21	Dutch COVID-19 response team	National Institute for Public Health and the Environment (RIVM)	Adam Meijer et al
SintMaarten/SX-RIVM-10804/2021	EPI_ISL_1035246	2021-01-21	Dutch COVID-19 response team	National Institute for Public Health and the Environment (RIVM)	Adam Meijer et al
SintMaarten/SX-RIVM-10805/2021	EPI_ISL_1035245	2021-01-21	Dutch COVID-19 response team	National Institute for Public Health and the Environment (RIVM)	Adam Meijer et al
SintMaarten/SX-RIVM-10806/2021	EPI_ISL_1035244	2021-01-21	Dutch COVID-19 response team	National Institute for Public Health and the Environment (RIVM)	Adam Meijer et al
SintMaarten/SX-RIVM-10823/2021	EPI_ISL_1035243	2021-01-21	Dutch COVID-19 response team	National Institute for Public Health and the Environment (RIVM)	Adam Meijer et al
SintMaarten/SX-RIVM-10824/2021	EPI_ISL_1035242	2021-01-21	Dutch COVID-19 response team	National Institute for Public Health and the Environment (RIVM)	Adam Meijer et al
SintMaarten/SX-RIVM-10825/2021	EPI_ISL_1035241	2021-01-21	Dutch COVID-19 response team	National Institute for Public Health and the Environment (RIVM)	Adam Meijer et al
SintMaarten/SX-RIVM-10826/2021	EPI_ISL_1035240	2021-01-21	Dutch COVID-19 response team	National Institute for Public Health and the Environment (RIVM)	Adam Meijer et al
SintMaarten/SX-RIVM-10827/2021	EPI_ISL_1035239	2021-01-21	Dutch COVID-19 response team	National Institute for Public Health and the Environment (RIVM)	Adam Meijer et al
SintMaarten/SX-RIVM-10828/2021	EPI_ISL_1035238	2021-01-21	Dutch COVID-19 response team	National Institute for Public Health and the Environment (RIVM)	Adam Meijer et al
SintMaarten/SX-RIVM-13806/2021	EPI_ISL_1089817	2021-02-16	Dutch COVID-19 response team	National Institute for Public Health and the Environment (RIVM)	Adam Meijer et al
SintMaarten/SX-RIVM-13807/2021	EPI_ISL_1090254	2021-02-16	Dutch COVID-19 response team	National Institute for Public Health and the Environment (RIVM)	Adam Meijer et al
SintMaarten/SX-RIVM-13812/2021	EPI_ISL_1090255	2021-02-16	Dutch COVID-19 response team	National Institute for Public Health and the Environment (RIVM)	Adam Meijer et al
SintMaarten/SX-RIVM-13813/2021	EPI_ISL_1090256	2021-02-16	Dutch COVID-19 response team	National Institute for Public Health and the Environment (RIVM)	Adam Meijer et al
SintMaarten/SX-RIVM-13819/2021	EPI_ISL_1090257	2021-02-16	Dutch COVID-19 response team	National Institute for Public Health and the Environment (RIVM)	Adam Meijer et al
SintMaarten/SX-RIVM-13820/2021	EPI_ISL_1090258	2021-02-16	Dutch COVID-19 response team	National Institute for Public Health and the Environment (RIVM)	Adam Meijer et al
SintMaarten/SX-RIVM-13826/2021	EPI_ISL_1090259	2021-02-16	Dutch COVID-19 response team	National Institute for Public Health and the Environment (RIVM)	Adam Meijer et al
SintMaarten/SX-RIVM-13827/2021	EPI_ISL_1090260	2021-02-16	Dutch COVID-19 response team	National Institute for Public Health and the Environment (RIVM)	Adam Meijer et al
SintMaarten/SX-RIVM-13833/2021	EPI_ISL_1089818	2021-02-16	Dutch COVID-19 response team	National Institute for Public Health and the Environment (RIVM)	Adam Meijer et al
SintMaarten/SX-RIVM-13840/2021	EPI_ISL_1089591	2021-02-16	Dutch COVID-19 response team	National Institute for Public Health and the Environment (RIVM)	Adam Meijer et al
SintMaarten/SX-RIVM-13846/2021	EPI_ISL_1090261	2021-02-16	Dutch COVID-19 response team	National Institute for Public Health and the Environment (RIVM)	Adam Meijer et al
SintMaarten/SX-RIVM-13852/2021	EPI_ISL_1090262	2021-02-16	Dutch COVID-19 response team	National Institute for Public Health and the Environment (RIVM)	Adam Meijer et al
SintMaarten/SX-RIVM-13853/2021	EPI_ISL_1090263	2021-02-16	Dutch COVID-19 response team	National Institute for Public Health and the Environment (RIVM)	Adam Meijer et al
SintMaarten/SX-RIVM-13854/2021	EPI_ISL_1090264	2021-02-16	Dutch COVID-19 response team	National Institute for Public Health and the Environment (RIVM)	Adam Meijer et al
SintMaarten/SX-RIVM-13871/2021	EPI_ISL_1090267	2021-02-16	Dutch COVID-19 response team	National Institute for Public Health and the Environment (RIVM)	Adam Meijer et al
SintMaarten/SX-RIVM-13877/2021	EPI_ISL_1090269	2021-02-16	Dutch COVID-19 response team	National Institute for Public Health and the Environment (RIVM)	Adam Meijer et al
SintMaarten/SX-RIVM-13881/2021	EPI_ISL_1090270	2021-02-16	Dutch COVID-19 response team	National Institute for Public Health and the Environment (RIVM)	Adam Meijer et al
SintMaarten/SX-RIVM-13886/2021	EPI_ISL_1089803	2021-02-16	Dutch COVID-19 response team	National Institute for Public Health and the Environment (RIVM)	Adam Meijer et al
SintMaarten/SX-RIVM-13891/2021	EPI_ISL_1090272	2021-02-16	Dutch COVID-19 response team	National Institute for Public Health and the Environment (RIVM)	Adam Meijer et al
SintMaarten/SX-RIVM-13897/2021	EPI_ISL_1090273	2021-02-16	Dutch COVID-19 response team	National Institute for Public Health and the Environment (RIVM)	Adam Meijer et al
Slovakia/UKBA-1209/2021	EPI_ISL_959606	2021-02-02	Institute of Virology, Biomedical Research Center of the Slovak Academy of Sciences, Bratislava	Faculty of Natural Sciences, Comenius University, Bratislava	Broňa Brejová et al
Slovakia/UKBA-1211/2021	EPI_ISL_959608	2021-02-02	Institute of Virology, Biomedical Research Center of the Slovak Academy of Sciences, Bratislava	Faculty of Natural Sciences, Comenius University, Bratislava	Kristína Boršová et al
Slovakia/UKBA-1217/2021	EPI_ISL_959614	2021-02-02	Institute of Virology, Biomedical Research Center of the Slovak Academy of Sciences, Bratislava	Faculty of Natural Sciences, Comenius University, Bratislava	Kristína Boršová et al
Slovakia/UKBA-1401/2021	EPI_ISL_1091488	2021-02-16	Institute of Virology, Biomedical Research Center of the Slovak Academy of Sciences, Bratislava	Faculty of Natural Sciences, Comenius University, Bratislava	Broňa Brejová et al
Slovakia/UKBA-203/2020	EPI_ISL_577735	2020-04-06	Institute of Virology, Biomedical Research Center of the Slovak Academy of Sciences, Bratislava	Faculty of Natural Sciences, Comenius University, Bratislava	Kristína Boršová et al
Slovakia/UKBA-204/2020	EPI_ISL_577736	2020-04-06	Institute of Virology, Biomedical Research Center of the Slovak Academy of Sciences, Bratislava	Faculty of Natural Sciences, Comenius University, Bratislava	Viktória Hodorová et al
Slovakia/UKBA-209/2020	EPI_ISL_577740	2020-06-30	Institute of Virology, Biomedical Research Center of the Slovak Academy of Sciences, Bratislava	Faculty of Natural Sciences, Comenius University, Bratislava	Broňa Brejová et al
Slovakia/UKBA-210/2020	EPI_ISL_577741	2020-06-30	Institute of Virology, Biomedical Research Center of the Slovak Academy of Sciences, Bratislava	Faculty of Natural Sciences, Comenius University, Bratislava	Broňa Brejová et al
Slovakia/UKBA-212/2020	EPI_ISL_577742	2020-03-31	Institute of Virology, Biomedical Research Center of the Slovak Academy of Sciences, Bratislava	Faculty of Natural Sciences, Comenius University, Bratislava	Broňa Brejová et al
Slovakia/UKBA-410/2020	EPI_ISL_718258	2020-11-19	Institute of Virology, Biomedical Research Center of the Slovak Academy of Sciences, Bratislava	Faculty of Natural Sciences, Comenius University, Bratislava	Viktória Hodorová et al
Slovakia/UKBA-411/2020	EPI_ISL_718259	2020-11-13	Institute of Virology, Biomedical Research Center of the Slovak Academy of Sciences, Bratislava	Faculty of Natural Sciences, Comenius University, Bratislava	Broňa Brejová et al
Slovakia/UKBA-412/2020	EPI_ISL_718260	2020-11-12	Institute of Virology, Biomedical Research Center of the Slovak Academy of Sciences, Bratislava	Faculty of Natural Sciences, Comenius University, Bratislava	Viktória Hodorová et al
Slovakia/UKBA-503/2020	EPI_ISL_779653	2020-12-28	Institute of Virology, Biomedical Research Center of the Slovak Academy of Sciences, Bratislava	Faculty of Natural Sciences, Comenius University, Bratislava	Viktória Čabanová et al
Slovakia/UKBA-504/2020	EPI_ISL_779654	2020-12-28	Institute of Virology, Biomedical Research Center of the Slovak Academy of Sciences, Bratislava	Faculty of Natural Sciences, Comenius University, Bratislava	Kristína Boršová et al
Slovakia/UKBA-505/2020	EPI_ISL_779655	2020-12-28	Institute of Virology, Biomedical Research Center of the Slovak Academy of Sciences, Bratislava	Faculty of Natural Sciences, Comenius University, Bratislava	Viktória Čabanová et al
Slovakia/UKBA-508/2020	EPI_ISL_779658	2020-12-28	Institute of Virology, Biomedical Research Center of the Slovak Academy of Sciences, Bratislava	Faculty of Natural Sciences, Comenius University, Bratislava	Broňa Brejová et al
Slovakia/UKBA-509/2020	EPI_ISL_779659	2020-12-28	Institute of Virology, Biomedical Research Center of the Slovak Academy of Sciences, Bratislava	Faculty of Natural Sciences, Comenius University, Bratislava	Broňa Brejová et al
Slovakia/UKBA-512/2020	EPI_ISL_779660	2020-12-28	Institute of Virology, Biomedical Research Center of the Slovak Academy of Sciences, Bratislava	Faculty of Natural Sciences, Comenius University, Bratislava	Viktória Čabanová et al
Slovakia/UKBA-711/2020	EPI_ISL_875537	2020-11-11	Institute of Virology, Biomedical Research Center of the Slovak Academy of Sciences, Bratislava	Faculty of Natural Sciences, Comenius University, Bratislava	Kristína Boršová et al
Slovakia/UKBA-712/2020	EPI_ISL_875531	2020-11-11	Institute of Virology, Biomedical Research Center of the Slovak Academy of Sciences, Bratislava	Faculty of Natural Sciences, Comenius University, Bratislava	Viktória Čabanová et al
Slovakia/UKBA-717/2021	EPI_ISL_875534	2021-01-04	Institute of Virology, Biomedical Research Center of the Slovak Academy of Sciences, Bratislava	Faculty of Natural Sciences, Comenius University, Bratislava	Kristína Boršová et al
Slovakia/UKBA-719/2021	EPI_ISL_875518	2021-01-07	Institute of Virology, Biomedical Research Center of the Slovak Academy of Sciences, Bratislava	Faculty of Natural Sciences, Comenius University, Bratislava	Broňa Brejová et al
Slovenia/155897/2020	EPI_ISL_1098775	2020-10-24	Institute of Microbiology and Immunology, Faculty of Medicine, University of Ljubljana	Institute of Microbiology and Immunology, Faculty of Medicine, University of Ljubljana	Alen Suljič et al
Slovenia/166958/2020	EPI_ISL_1020294	2020-10-28	Institute of Microbiology and Immunology, Faculty of Medicine, University of Ljubljana	Institute of Microbiology and Immunology, Faculty of Medicine, University of Ljubljana	Samo Zakotnik et al
Slovenia/170193/2020	EPI_ISL_1098789	2020-10-29	Institute of Microbiology and Immunology, Faculty of Medicine, University of Ljubljana	Institute of Microbiology and Immunology, Faculty of Medicine, University of Ljubljana	Alen Suljič et al
Slovenia/170888/2020	EPI_ISL_1098790	2020-10-29	Institute of Microbiology and Immunology, Faculty of Medicine, University of Ljubljana	Institute of Microbiology and Immunology, Faculty of Medicine, University of Ljubljana	Alen Suljič et al
Slovenia/171703/2020	EPI_ISL_1098791	2020-10-30	Institute of Microbiology and Immunology, Faculty of Medicine, University of Ljubljana	Institute of Microbiology and Immunology, Faculty of Medicine, University of Ljubljana	Alen Suljič et al
Slovenia/172350/2020	EPI_ISL_1098792	2020-10-30	Institute of Microbiology and Immunology, Faculty of Medicine, University of Ljubljana	Institute of Microbiology and Immunology, Faculty of Medicine, University of Ljubljana	Alen Suljič et al
Slovenia/174260/2020	EPI_ISL_1098794	2020-10-30	Institute of Microbiology and Immunology, Faculty of Medicine, University of Ljubljana	Institute of Microbiology and Immunology, Faculty of Medicine, University of Ljubljana	Alen Suljič et al
Slovenia/2020-V0-272910/2020	EPI_ISL_877442	2020-12-14	Institute of Microbiology and Immunology, Faculty of Medicine, University of Ljubljana	Institute of Microbiology and Immunology, Faculty of Medicine, University of Ljubljana	Samo Zakotnik et al
Slovenia/218459/2020	EPI_ISL_1098795	2020-11-19	Institute of Microbiology and Immunology, Faculty of Medicine, University of Ljubljana	Institute of Microbiology and Immunology, Faculty of Medicine, University of Ljubljana	Alen Suljič et al
Slovenia/58230/2021	EPI_ISL_1063510	2021-02-01	Institute of Microbiology and Immunology, Faculty of Medicine, University of Ljubljana	Institute of Microbiology and Immunology, Faculty of Medicine, University of Ljubljana	Samo Zakotnik et al
Slovenia/60619/2021	EPI_ISL_1063499	2021-02-02	Institute of Microbiology and Immunology, Faculty of Medicine, University of Ljubljana	Institute of Microbiology and Immunology, Faculty of Medicine, University of Ljubljana	Samo Zakotnik et al
Slovenia/LabVir-5837/2020	EPI_ISL_960305	2020-06-26	NLZOH, Laboratory for Virology	NLZOH, Laboratory for Virology	Katarina Prosenc (Laboratory for Virology) et al
Slovenia/MB21-3/2020	EPI_ISL_852616	2020-12-15	National Laboratory for Health, Environment and Food	National Laboratory for Health, Environment and Food	Aleksander Mahnic et al
Slovenia/MB21-4/2020	EPI_ISL_846582	2020-12-14	National Laboratory for Health, Environment and Food	National Laboratory for Health, Environment and Food	Aleksander Mahnic et al
Slovenia/MB_6/2020	EPI_ISL_892244	2020-12-29	National Laboratory for Health, Environment and Food	National Laboratory for Health, Environment and Food	Aleksander Mahnic et al
Slovenia/NK7608/2020	EPI_ISL_979247	2020-12-02	Institute of Microbiology and Immunology, Faculty of Medicine, University of Ljubljana	Institute of Microbiology and Immunology, Faculty of Medicine, University of Ljubljana	Samo Zakotnik et al
Slovenia/NK7862/2020	EPI_ISL_877436	2020-11-10	National laboratory of health, environment and food Celje	Institute of Microbiology and Immunology, Faculty of Medicine, University of Ljubljana	Samo Zakotnik et al
Slovenia/V0-16308/2020	EPI_ISL_635273	2020-04-25	Institute of Microbiology and Immunology, Faculty of Medicine, University of Ljubljana	Institute of Microbiology and Immunology, Faculty of Medicine, University of Ljubljana	Tomaž Mark Zorec et al
Slovenia/V0-5244/2020	EPI_ISL_635292	2020-04-06	Institute of Microbiology and Immunology, Faculty of Medicine, University of Ljubljana	Institute of Microbiology and Immunology, Faculty of Medicine, University of Ljubljana	Tomaž Mark Zorec et al
Slovenia/V0-8053/2020	EPI_ISL_635298	2020-04-10	Institute of Microbiology and Immunology, Faculty of Medicine, University of Ljubljana	Institute of Microbiology and Immunology, Faculty of Medicine, University of Ljubljana	Tomaž Mark Zorec et al
SouthAfrica/KRISP-0100/2020	EPI_ISL_467464	2020-04-01	AMPATH-DBN	KRISP, KZN Research Innovation and Sequencing Platform	Giandhari J et al
SouthAfrica/KRISP-EC-K005261/2020	EPI_ISL_678579	2020-11-18	Netcare	KRISP, KZN Research Innovation and Sequencing Platform	Giandhari J et al
SouthAfrica/KRISP-K002549/2020	EPI_ISL_535419	2020-07-30	NHLS-IALCH	KRISP, KZN Research Innovation and Sequencing Platform	Giandhari J et al
SouthAfrica/KRISP-K003992/2020	EPI_ISL_634980	2020-09-27	National Health Laboratory Service - Inkosi Albert Luthuli Central Hospital (NHLS-IALCH)	KRISP, KZN Research Innovation and Sequencing Platform	Giandhari J et al
SouthAfrica/KRISP-K004341/2020	EPI_ISL_660217	2020-10-28	NHLS-IALCH	KRISP, KZN Research Innovation and Sequencing Platform	Giandhari J et al
SouthAfrica/KRISP-K004361-CE1/2020	EPI_ISL_660226	2020-10-30	NHLS-IALCH	KRISP, KZN Research Innovation and Sequencing Platform	Giandhari J et al
SouthAfrica/KRISP-K004365-CE1/2020	EPI_ISL_660227	2020-10-30	NHLS-IALCH	KRISP, KZN Research Innovation and Sequencing Platform	Giandhari J et al
SouthAfrica/KRISP-K004646/2020	EPI_ISL_660660	2020-11-03	NHLS-IALCH	KRISP, KZN Research Innovation and Sequencing Platform	Giandhari J et al
SouthAfrica/KRISP-K005308/2020	EPI_ISL_678601	2020-10-30	NHLS-IALCH	KRISP, KZN Research Innovation and Sequencing Platform	Giandhari J et al
SouthAfrica/KRISP-K008595/2021	EPI_ISL_1048556	2021-02-01	National Health Laboratory Service, South Africa	KRISP, KZn Research Innovation and Sequencing Platform	Giandhari J et al
SouthAfrica/KRISP-K008608/2021	EPI_ISL_1048563	2021-02-02	National Health Laboratory Service, South Africa	KRISP, KZn Research Innovation and Sequencing Platform	Giandhari J et al
SouthAfrica/KRISP-K008610/2021	EPI_ISL_1048564	2021-02-01	National Health Laboratory Service, South Africa	KRISP, KZn Research Innovation and Sequencing Platform	Giandhari J et al
SouthAfrica/N00620/2020	EPI_ISL_940081	2020-12-16	Charlotte Maxeke Johannesburg Academic Hospital, National Health Laboratory Services, Gauteng, South Africa	National Institute for Communicable Diseases of the National Health Laboratory Service	Amoako DG et al
SouthAfrica/NHLS-UCT-GS-1776/2020	EPI_ISL_640110	2020-09-03	Victoria Hospital wc VHW	NHLS/UCT	Arash Iranzadeh et al
SouthAfrica/NHLS-UCT-GS-9421/2020	EPI_ISL_1040664	2020-12-21	Worcester Hospital	NHLS/UCT	Arash Iranzadeh et al
SouthAfrica/Tygerberg-391/2020	EPI_ISL_745129	2020-12-02	Port Nolloth Hospital	National Health Laboratory Service (NHLS), Tygerberg	Susan Engelbrecht et al
SouthKorea/KCDC2007/2020	EPI_ISL_426169	2020-02-05	Division of Viral Diseases, Center for Laboratory Control of Infectious Diseases, Korea Centers for Diseases Control and Prevention	Division of Viral Diseases, Center for Laboratory Control of Infectious Diseases, Korea Centers for Diseases Control and Prevention	Jeong-Min Kim et al
SouthKorea/KCDC2179/2020	EPI_ISL_506973	2020-03-24	Division of Viral Diseases, Center for Laboratory Control of Infectious Diseases, Korea Centers for Diseases Control and Prevention	Division of Viral Diseases, Center for Laboratory Control of Infectious Diseases, Korea Centers for Diseases Control and Prevention	Jeong-Min Kim et al
SouthKorea/KCDC2660/2020	EPI_ISL_522443	2020-05-16	Center for Laboratory Control of Infectious Diseases, Korea Centers for Diseases Control and Prevention	Center for Laboratory Control of Infectious Diseases, Korea Centers for Diseases Control and Prevention	Junyoung Kim et al
SouthKorea/KDCA0001/2020	EPI_ISL_738139	2020-12-22	Division of Emerging Infectious Diseases, Bureau of Infectious Diseases Diagnosis Control, Korea Disease Control and Prevention Agency	Division of Emerging Infectious Diseases, Bureau of Infectious Diseases Diagnosis Control, Korea Disease Control and Prevention Agency	Jeong-Min Kim et al
SouthKorea/KDCA0114/2020	EPI_ISL_747349	2020-09-29	Division of Emerging Infectious Diseases, Bureau of Infectious Diseases Diagnosis Control, Korea Disease Control and Prevention Agency	Division of Emerging Infectious Diseases, Bureau of Infectious Diseases Diagnosis Control, Korea Disease Control and Prevention Agency	Ae Kyung Park et al
SouthKorea/KDCA0310/2020	EPI_ISL_760096	2020-10-30	Division of Emerging Infectious Diseases, Bureau of Infectious Diseases Diagnosis Control, Korea Disease Control and Prevention Agency	Division of Emerging Infectious Diseases, Bureau of Infectious Diseases Diagnosis Control, Korea Disease Control and Prevention Agency	Ae Kyung Park et al
SouthKorea/KDCA0336/2020	EPI_ISL_760122	2020-10-31	Division of Emerging Infectious Diseases, Bureau of Infectious Diseases Diagnosis Control, Korea Disease Control and Prevention Agency	Division of Emerging Infectious Diseases, Bureau of Infectious Diseases Diagnosis Control, Korea Disease Control and Prevention Agency	Ae Kyung Park et al
SouthKorea/KDCA0363/2020	EPI_ISL_760147	2020-10-31	Division of Emerging Infectious Diseases, Bureau of Infectious Diseases Diagnosis Control, Korea Disease Control and Prevention Agency	Division of Emerging Infectious Diseases, Bureau of Infectious Diseases Diagnosis Control, Korea Disease Control and Prevention Agency	Ae Kyung Park et al
SouthKorea/KDCA0395/2020	EPI_ISL_760179	2020-10-30	Division of Emerging Infectious Diseases, Bureau of Infectious Diseases Diagnosis Control, Korea Disease Control and Prevention Agency	Division of Emerging Infectious Diseases, Bureau of Infectious Diseases Diagnosis Control, Korea Disease Control and Prevention Agency	Ae Kyung Park et al
SouthKorea/KDCA0430/2020	EPI_ISL_760214	2020-11-07	Division of Emerging Infectious Diseases, Bureau of Infectious Diseases Diagnosis Control, Korea Disease Control and Prevention Agency	Division of Emerging Infectious Diseases, Bureau of Infectious Diseases Diagnosis Control, Korea Disease Control and Prevention Agency	Ae Kyung Park et al
SouthKorea/KDCA0495/2020	EPI_ISL_850206	2020-06-14	Division of Emerging Infectious Diseases, Bureau of Infectious Diseases Diagnosis Control, Korea Disease Control and Prevention Agency	Division of Emerging Infectious Diseases, Bureau of Infectious Diseases Diagnosis Control, Korea Disease Control and Prevention Agency	Ae Kyung Park et al
SouthKorea/KDCA0849/2020	EPI_ISL_955947	2020-11-18	Division of Emerging Infectious Diseases, Bureau of Infectious Diseases Diagnosis Control, Korea Disease Control and Prevention Agency	Division of Emerging Infectious Diseases, Bureau of Infectious Diseases Diagnosis Control, Korea Disease Control and Prevention Agency	Ae Kyung Park et al
SouthKorea/KDCA1386/2020	EPI_ISL_1063668	2020-10-28	Division of Emerging Infectious Diseases, Bureau of Infectious Diseases Diagnosis Control, Korea Disease Control and Prevention Agency	Division of Emerging Infectious Diseases, Bureau of Infectious Diseases Diagnosis Control, Korea Disease Control and Prevention Agency	Ae Kyung Park et al
SouthKorea/KDCA1397/2020	EPI_ISL_1063672	2020-07-24	Division of Emerging Infectious Diseases, Bureau of Infectious Diseases Diagnosis Control, Korea Disease Control and Prevention Agency	Division of Emerging Infectious Diseases, Bureau of Infectious Diseases Diagnosis Control, Korea Disease Control and Prevention Agency	Ae Kyung Park et al
SouthKorea/KDCA1422/2020	EPI_ISL_1063677	2020-11-19	Division of Emerging Infectious Diseases, Bureau of Infectious Diseases Diagnosis Control, Korea Disease Control and Prevention Agency	Division of Emerging Infectious Diseases, Bureau of Infectious Diseases Diagnosis Control, Korea Disease Control and Prevention Agency	Ae Kyung Park et al
SouthKorea/KDCA1426/2020	EPI_ISL_1063680	2020-11-30	Division of Emerging Infectious Diseases, Bureau of Infectious Diseases Diagnosis Control, Korea Disease Control and Prevention Agency	Division of Emerging Infectious Diseases, Bureau of Infectious Diseases Diagnosis Control, Korea Disease Control and Prevention Agency	Ae Kyung Park et al
SouthKorea/KDCA1437/2020	EPI_ISL_1063541	2020-12-20	Division of Emerging Infectious Diseases, Bureau of Infectious Diseases Diagnosis Control, Korea Disease Control and Prevention Agency	Division of Emerging Infectious Diseases, Bureau of Infectious Diseases Diagnosis Control, Korea Disease Control and Prevention Agency	Ae Kyung Park et al
SouthKorea/KDCA1502/2021	EPI_ISL_1063544	2021-01-21	Division of Emerging Infectious Diseases, Bureau of Infectious Diseases Diagnosis Control, Korea Disease Control and Prevention Agency	Division of Emerging Infectious Diseases, Bureau of Infectious Diseases Diagnosis Control, Korea Disease Control and Prevention Agency	Ae Kyung Park et al
SouthKorea/KDCA1604/2021	EPI_ISL_1063588	2021-02-01	Division of Emerging Infectious Diseases, Bureau of Infectious Diseases Diagnosis Control, Korea Disease Control and Prevention Agency	Division of Emerging Infectious Diseases, Bureau of Infectious Diseases Diagnosis Control, Korea Disease Control and Prevention Agency	Ae Kyung Park et al
SouthKorea/KDCA1607/2021	EPI_ISL_1063580	2021-02-01	Division of Emerging Infectious Diseases, Bureau of Infectious Diseases Diagnosis Control, Korea Disease Control and Prevention Agency	Division of Emerging Infectious Diseases, Bureau of Infectious Diseases Diagnosis Control, Korea Disease Control and Prevention Agency	Ae Kyung Park et al
Spain/AR-IBV-98005790/2020	EPI_ISL_537786	2020-05-19	Servicio de Microbiología, Hospital Miguel Servet, Zaragoza	SeqCOVID-SPAIN consortium/IBV(CSIC)	Antonio Rezusta López et al
Spain/AR-IBV-98008105/2020	EPI_ISL_654434	2020-10-05	Servicio de Microbiología, Hospital Miguel Servet, Zaragoza	SeqCOVID-SPAIN consortium/IBV(CSIC)	Antonio Rezusta López et al
Spain/CL-ISCIII-201061/2020	EPI_ISL_418247	2020-02-26	HOSPITAL GENERAL DE SEGOVIA	Instituto de Salud Carlos III	Iglesias-Caballero et al
Spain/CT-HUVH-09135/2021	EPI_ISL_1020551	2021-02-01	Hospital Universitari Vall d'Hebron - Vall d'Hebron Institut de Rercerca	Hospital Universitari Vall d'Hebron - Vall d'Hebron Institut de Rercerca	Cristina Andrés et al
Spain/CT-HUVH-25339/2021	EPI_ISL_918288	2021-01-12	Hospital Universitari Vall d'Hebron - Vall d'Hebron Institut de Rercerca	Hospital Universitari Vall d'Hebron	Cristina Andrés et al
Spain/CT-HUVH-27039/2021	EPI_ISL_1020553	2021-02-02	Hospital Universitari Vall d'Hebron - Vall d'Hebron Institut de Rercerca	Hospital Universitari Vall d'Hebron - Vall d'Hebron Institut de Rercerca	Cristina Andrés et al
Spain/CT-HUVH-87369/2020	EPI_ISL_825329	2020-11-14	Hospital Universitari Vall d'Hebron - Vall d'Hebron Institut de Rercerca	Hospital Universitari Vall d'Hebron	Cristina Andrés et al
Spain/CT-IBV-97009177/2020	EPI_ISL_671828	2020-09-14	Hospital de la Santa Creu i Sant Pau. Servicio de Microbiología	SeqCOVID-SPAIN consortium/IBV(CSIC)	Ferran Navarro et al
Spain/CT-ISCIII-2017687/2020	EPI_ISL_802728	2020-11-09	Hospital Clínic de Barcelona	Instituto de Salud Carlos III	Iglesias-Caballero et al
Spain/CT-IrsiCaixaLVWPL1/2021	EPI_ISL_904649	2021-01-03	Servicio de Microbiología, Laboratori Clínic Metropolitana Nord. Hospital Universitari Germans Trias i Pujol. Institut d’Investigació en Ciències de la Salut Germans Trias i Pujol (IGTP)	IrsiCaixa - Can Ruti CovidSeq	Marc Noguera-Julian et al
Spain/CT-IrsiCaixaP002TH1E6/2021	EPI_ISL_959354	2021-01-22	Servicio de Microbiología, Laboratori Clínic Metropolitana Nord. Hospital Universitari Germans Trias i Pujol. Institut d’Investigació en Ciències de la Salut Germans Trias i Pujol (IGTP)	IrsiCaixa - Can Ruti CovidSeq	Marc Noguera-Julian et al
Spain/CT-IrsiCaixaR004QZ1H3/2021	EPI_ISL_1046879	2021-02-01	Servicio de Microbiología, Laboratori Clínic Metropolitana Nord. Hospital Universitari Germans Trias i Pujol. Institut d’Investigació en Ciències de la Salut Germans Trias i Pujol (IGTP)	IrsiCaixa - Can Ruti CovidSeq	Marc Noguera-Julian et al
Spain/GA-IBV-98006032/2020	EPI_ISL_541039	2020-05-07	Hospital Clínico Universitario de Santiago de Compostela	SeqCOVID-SPAIN consortium/Institute of Biomedicine of Valencia, IBV-CSIC	José Javier Costa Alcalde et al
Spain/IB-IBV-005617/2020	EPI_ISL_508677	2020-04-27	Departamento de Microbiología, CDB, Hospital Clínic, Barcelona	SeqCOVID-SPAIN consortium/IBV(CSIC)	Andrea Vergara et al
Spain/IB-IBV-99011564/2020	EPI_ISL_779873	2020-12-07	Servicio de Microbiología, Hospital Universitario Son Espases	SeqCOVID-SPAIN consortium/IBV(CSIC)	Carla López-Causapé et al
Spain/MD-IBV-99009635/2020	EPI_ISL_654371	2020-10-28	Hospital General Universitario Gregorio Marañón	SeqCOVID-SPAIN consortium/IBV(CSIC)	Darío García de Viedma et al
Spain/MD-IBV-99012446/2020	EPI_ISL_780050	2020-11-19	Hospital General Universitario Gregorio Marañón	SeqCOVID-SPAIN consortium/IBV(CSIC)	Darío García de Viedma et al
Spain/MD-IBV-99012465/2020	EPI_ISL_780056	2020-11-18	Hospital General Universitario Gregorio Marañón	SeqCOVID-SPAIN consortium/IBV(CSIC)	Darío García de Viedma et al
Spain/MD-IBV-99013230/2020	EPI_ISL_831114	2020-10-28	Hospital Universitario La Paz (Madrid)	SeqCOVID-SPAIN consortium/IBV(CSIC)	María Rodríguez-Tejedor et al
Spain/MD-IBV-99014303/2020	EPI_ISL_861821	2020-12-08	Hospital General Universitario Gregorio Marañón	SeqCOVID-SPAIN consortium/IBV(CSIC)	Darío García de Viedma et al
Spain/MD-IBV-99014312/2020	EPI_ISL_861773	2020-12-08	Hospital General Universitario Gregorio Marañón	SeqCOVID-SPAIN consortium/IBV(CSIC)	Darío García de Viedma et al
Spain/MD-IBV-99018534/2020	EPI_ISL_1014735	2020-10-30	Servicio de Microbiología. Hospital Ramón y Cajal. (CIBERESP)	SeqCOVID-SPAIN consortium/IBV(CSIC)	Jose Mª González-Alba et al
Spain/MD-IBV-99018537/2020	EPI_ISL_1014738	2020-10-31	Servicio de Microbiología. Hospital Ramón y Cajal. (CIBERESP)	SeqCOVID-SPAIN consortium/IBV(CSIC)	Jose Mª González-Alba et al
Spain/NC-IBV-97019807/2021	EPI_ISL_1082280	2021-02-14	Servicio de Microbiología Clínica (Complejo Hospitalario de Navarra, Pamplona), Instituto de Investigación Sanitaria de Navarra (IdiSNA)	SeqCOVID-SPAIN consortium/IBV(CSIC)	Carmen Ezpeleta Baquedano et al
Spain/PV-IBV-98006685/2020	EPI_ISL_541084	2020-07-07	Servicio de Microbiología. Hospital Universitario Donostia. OSI Donostialdea. Área de Enfermedades Infecciosas, Grupo de Infección Respiratoria y Resistencia Antimicrobiana. Instituto de Investigación Sanitaria Biodonostia	SeqCOVID-SPAIN consortium/Institute of Biomedicine of Valencia, IBV-CSIC	Gustavo Cilla et al
Spain/PV-IBV-98006920/2020	EPI_ISL_541130	2020-08-01	Servicio de Microbiología. Hospital Universitario Donostia. OSI Donostialdea. Área de Enfermedades Infecciosas, Grupo de Infección Respiratoria y Resistencia Antimicrobiana. Instituto de Investigación Sanitaria Biodonostia	SeqCOVID-SPAIN consortium/Institute of Biomedicine of Valencia, IBV-CSIC	Gustavo Cilla et al
Spain/PV-IBV-98006931/2020	EPI_ISL_541132	2020-08-03	Servicio de Microbiología. Hospital Universitario Donostia. OSI Donostialdea. Área de Enfermedades Infecciosas, Grupo de Infección Respiratoria y Resistencia Antimicrobiana. Instituto de Investigación Sanitaria Biodonostia	SeqCOVID-SPAIN consortium/Institute of Biomedicine of Valencia, IBV-CSIC	Gustavo Cilla et al
Spain/VC-IBV-99016650/2021	EPI_ISL_961239	2021-01-26	Hospital General Universitario de Alicante - Instituto de Investigación Sanitaria y Biomédica de Alicante	SeqCOVID-SPAIN consortium/IBV(CSIC)	Maripaz Ventero Martín et al
Spain/VC-IBV-99016692/2021	EPI_ISL_961237	2021-01-26	Hospital General Universitario de Alicante - Instituto de Investigación Sanitaria y Biomédica de Alicante	SeqCOVID-SPAIN consortium/IBV(CSIC)	Maripaz Ventero Martín et al
SriLanka/C26818/2020	EPI_ISL_668447	2020-11-03	Centre for Dengue Research, Department of Immunology and Molecular Medicine	Centre for Dengue Research, Department of Immunology and Molecular Medicine	Chandima Jeewandara et al
SriLanka/C27337/2020	EPI_ISL_668448	2020-11-03	Centre for Dengue Research, Department of Immunology and Molecular Medicine	Centre for Dengue Research, Department of Immunology and Molecular Medicine	Chandima Jeewandara et al
SriLanka/C28338/2020	EPI_ISL_668450	2020-11-04	Centre for Dengue Research, Department of Immunology and Molecular Medicine	Centre for Dengue Research, Department of Immunology and Molecular Medicine	Chandima Jeewandara et al
SriLanka/C29572/2020	EPI_ISL_668451	2020-11-06	Centre for Dengue Research, Department of Immunology and Molecular Medicine	Centre for Dengue Research, Department of Immunology and Molecular Medicine	Chandima Jeewandara et al
SriLanka/CA81375/2021	EPI_ISL_978880	2021-01-19	Centre for Dengue Research and AICBU, Department of Immunology and Molecular Medicine	Centre for Dengue Research and AICBU, Department of Immunology and Molecular Medicine	Chandima Jeewandara et al
SriLanka/CA89635/2021	EPI_ISL_978918	2021-02-02	Centre for Dengue Research and AICBU, Department of Immunology and Molecular Medicine	Centre for Dengue Research and AICBU, Department of Immunology and Molecular Medicine	Chandima Jeewandara et al
SriLanka/CDR-KK224/2020	EPI_ISL_525488	2020-07-21	Centre for Dengue Research	Centre for Dengue Research	Chandima Jeewandara et al
SriLanka/CDR1885/2020	EPI_ISL_525476	2020-04-28	Centre for Dengue Research	Centre for Dengue Research	Chandima Jeewandara et al
SriLanka/CMC35812/2020	EPI_ISL_792548	2020-11-28	Centre for Dengue Research and AICBU, Department of Immunology and Molecular Medicine	Centre for Dengue Research and AICBU, Department of Immunology and Molecular Medicine	Chandima Jeewandara et al
SriLanka/CMC60508/2020	EPI_ISL_978920	2020-12-30	Centre for Dengue Research and AICBU, Department of Immunology and Molecular Medicine	Centre for Dengue Research and AICBU, Department of Immunology and Molecular Medicine	Chandima Jeewandara et al
SriLanka/CMC60515/2020	EPI_ISL_978922	2020-12-30	Centre for Dengue Research and AICBU, Department of Immunology and Molecular Medicine	Centre for Dengue Research and AICBU, Department of Immunology and Molecular Medicine	Chandima Jeewandara et al
SriLanka/CMC60597/2020	EPI_ISL_978923	2020-12-30	Centre for Dengue Research and AICBU, Department of Immunology and Molecular Medicine	Centre for Dengue Research and AICBU, Department of Immunology and Molecular Medicine	Chandima Jeewandara et al
SriLanka/CMC73350/2021	EPI_ISL_978937	2021-01-19	Centre for Dengue Research and AICBU, Department of Immunology and Molecular Medicine	Centre for Dengue Research and AICBU, Department of Immunology and Molecular Medicine	Chandima Jeewandara et al
SriLanka/COV91/2020	EPI_ISL_428672	2020-03-19	Centre for Dengue Research	Centre for Dengue Research	Chandima Jeewandara et al
SriLanka/ECB1/2021	EPI_ISL_792555	2021-01-02	Centre for Dengue Research and AICBU, Department of Immunology and Molecular Medicine	Centre for Dengue Research and AICBU, Department of Immunology and Molecular Medicine	Chandima Jeewandara et al
SriLanka/MAT38/2021	EPI_ISL_862724	2021-01-19	Centre for Dengue Research and AICBU, Department of Immunology and Molecular Medicine	Centre for Dengue Research and AICBU, Department of Immunology and Molecular Medicine	Chandima Jeewandara et al
SriLanka/P8/2021	EPI_ISL_862725	2021-01-12	Centre for Dengue Research and AICBU, Department of Immunology and Molecular Medicine	Centre for Dengue Research and AICBU, Department of Immunology and Molecular Medicine	Chandima Jeewandara et al
SriLanka/VQC30/2021	EPI_ISL_862727	2021-01-18	Centre for Dengue Research and AICBU, Department of Immunology and Molecular Medicine	Centre for Dengue Research and AICBU, Department of Immunology and Molecular Medicine	Chandima Jeewandara et al
SriLanka/W65/2020	EPI_ISL_792556	2020-12-07	Centre for Dengue Research and AICBU, Department of Immunology and Molecular Medicine	Centre for Dengue Research and AICBU, Department of Immunology and Molecular Medicine	Chandima Jeewandara et al
SriLanka/cov3576/2020	EPI_ISL_668455	2020-11-02	Centre for Dengue Research, Department of Immunology and Molecular Medicine	Centre for Dengue Research, Department of Immunology and Molecular Medicine	Chandima Jeewandara et al
Suriname/SR-05/2020	EPI_ISL_517616	2020-05-07	Academic Hospital Paramaribo	Erasmus Medical Center	Bas Oude Munnink et al
Suriname/SR-27/2020	EPI_ISL_517638	2020-06-25	Academic Hospital Paramaribo	Erasmus Medical Center	Bas Oude Munnink et al
Suriname/SR-31/2020	EPI_ISL_517642	2020-06-25	Academic Hospital Paramaribo	Erasmus Medical Center	Bas Oude Munnink et al
Suriname/SR-61/2020	EPI_ISL_518810	2020-07-16	Academic Hospital Paramaribo	Erasmus Medical Center	Bas Oude Munnink et al
Suriname/SR-67/2020	EPI_ISL_518816	2020-07-18	Academic Hospital Paramaribo	Erasmus Medical Center	Bas Oude Munnink et al
Suriname/SR-69/2020	EPI_ISL_517661	2020-08-07	Academic Hospital Paramaribo	Erasmus Medical Center	Bas Oude Munnink et al
Suriname/SR-70/2020	EPI_ISL_517662	2020-08-07	Academic Hospital Paramaribo	Erasmus Medical Center	Bas Oude Munnink et al
Sweden/20-04736/2020	EPI_ISL_475544	2020-02-26	Karolinska Universitetslaboratoriet	The Public Health Agency of Sweden	Oskar Karlsson Lindsjo et al
Sweden/20-24735/2020	EPI_ISL_710578	2020-11-25	Vardcentralen Brinken	The Public Health Agency of Sweden	Department of Microbiology et al
Sweden/20-24736/2020	EPI_ISL_766643	2020-11-25	Vardcentralen Brinken	The Public Health Agency of Sweden	Department of Microbiology et al
Sweden/20-50219/2020	EPI_ISL_455876	2020-03-06	Karolinska Universitetslaboratoriet	The Public Health Agency of Sweden	Anna-Malin Linde et al
Sweden/20-51947/2020	EPI_ISL_510861	2020-06-05	Karolinska Universitetslaboratoriet	The Public Health Agency of Sweden	Oskar Karlsson Lindsjo et al
Sweden/20-52765/2020	EPI_ISL_648132	2020-08-13	The Public Health Agency of Sweden	The Public Health Agency of Sweden	Anna-Malin Linde et al
Sweden/20-53127/2020	EPI_ISL_648171	2020-09-04	The Public Health Agency of Sweden	The Public Health Agency of Sweden	Anna-Malin Linde et al
Sweden/20-53248/2020	EPI_ISL_710611	2020-10-28	Ektorps Vardcentral	The Public Health Agency of Sweden	Department of Microbiology et al
Sweden/20-53285/2020	EPI_ISL_648151	2020-10-30	Halmstad	The Public Health Agency of Sweden	Anna-Malin Linde et al
Sweden/20-53290/2020	EPI_ISL_661294	2020-11-02	Unilabs	The Public Health Agency of Sweden	Department of Microbiology et al
Sweden/20-53652/2020	EPI_ISL_732657	2020-12-07	Barnakuten	The Public Health Agency of Sweden	Department of Microbiology et al
Sweden/20-53846/2020	EPI_ISL_766696	2020-12-23	Klinisk Mikrobiologi	The Public Health Agency of Sweden	Department of Microbiology et al
Sweden/20-53919/2020	EPI_ISL_766697	2020-12-28	Klinisk mikrobiologi, bakteriologi	The Public Health Agency of Sweden	Department of Microbiology et al
Sweden/21-00097/2020	EPI_ISL_913479	2020-11-13	Klinisk mikrobiologi	The Public Health Agency of Sweden	Anna-Malin Linde et al
Sweden/21-00344/2020	EPI_ISL_913477	2020-10-05	Klinisk mikrobiologi	The Public Health Agency of Sweden	Anna-Malin Linde et al
Sweden/21-00350/2020	EPI_ISL_913353	2020-10-30	Klinisk mikrobiologi	The Public Health Agency of Sweden	Anna-Malin Linde et al
Sweden/21-00351/2020	EPI_ISL_934335	2020-10-30	Klinisk mikrobiologi	The Public Health Agency of Sweden	Anna-Malin Linde et al
Sweden/21-50157/2020	EPI_ISL_913278	2020-11-25	Klinisk mikrobiologi	The Public Health Agency of Sweden	Anna-Malin Linde et al
Sweden/21-50759/2021	EPI_ISL_1008522	2021-01-27	Klinisk mikrobiologi	The Public Health Agency of Sweden	Anna-Malin Linde et al
Sweden/RVFOI21-00069/2021	EPI_ISL_984963	2021-01-27	Klinisk mikrobiologi, Region Västerbotten	CBRN Defence and Security, Swedish Defence Research Agency	Andreas Sjödin et al
Sweden/RVFOI21-00106/2021	EPI_ISL_985340	2021-02-02	Klinisk mikrobiologi, Region Västerbotten	CBRN Defence and Security, Swedish Defence Research Agency	Andreas Sjödin et al
Sweden/RVFOI21-00129/2021	EPI_ISL_985356	2021-02-02	Klinisk mikrobiologi, Region Västerbotten	CBRN Defence and Security, Swedish Defence Research Agency	Andreas Sjödin et al
Sweden/RVFOI21-00130/2021	EPI_ISL_985357	2021-02-02	Klinisk mikrobiologi, Region Västerbotten	CBRN Defence and Security, Swedish Defence Research Agency	Andreas Sjödin et al
Sweden/RVFOI21-00225/2021	EPI_ISL_1093545	2021-02-08	Klinisk mikrobiologi, Region Västerbotten	CBRN Defence and Security, Swedish Defence Research Agency	Andreas Sjödin et al
Sweden/RVFOI21-00250/2021	EPI_ISL_1093542	2021-02-10	Klinisk mikrobiologi, Region Västerbotten	CBRN Defence and Security, Swedish Defence Research Agency	Andreas Sjödin et al
Sweden/RVFOI21-00374/2021	EPI_ISL_1091567	2021-02-19	Klinisk mikrobiologi, Region Västerbotten	CBRN Defence and Security, Swedish Defence Research Agency	Andreas Sjödin et al
Switzerland/AG-ETHZ-430176/2020	EPI_ISL_796164	2020-12-26	Viollier AG	Department of Biosystems Science and Engineering, ETH Zürich	Chaoran Chen et al
Switzerland/BE-ETHZ-420604/2020	EPI_ISL_768001	2020-12-22	Viollier AG	Department of Biosystems Science and Engineering, ETH Zürich	Chaoran Chen et al
Switzerland/BE-ETHZ-420617/2020	EPI_ISL_768025	2020-12-22	Viollier AG	Department of Biosystems Science and Engineering, ETH Zürich	Chaoran Chen et al
Switzerland/BL-ETHZ-360283/2020	EPI_ISL_1005200	2020-11-08	Viollier AG	Department of Biosystems Science and Engineering, ETH Zürich	Chaoran Chen et al
Switzerland/BL-ETHZ-490937/2021	EPI_ISL_1080510	2021-02-10	Viollier AG	Department of Biosystems Science and Engineering, ETH Zürich	Chaoran Chen et al
Switzerland/BL-UHB-42169471/2020	EPI_ISL_527918	2020-02-28	University Hospital Basel, Clinical Virology	University Hospital Basel, Clinical Bacteriology	Madlen Stange et al
Switzerland/BL-UHB-42188802/2020	EPI_ISL_528038	2020-03-12	University Hospital Basel, Clinical Virology	University Hospital Basel, Clinical Bacteriology	Madlen Stange et al
Switzerland/BL-UHB-42512293/2020	EPI_ISL_930964	2020-10-29	University Hospital Basel, Clinical Virology	University Hospital Basel, Clinical Bacteriology	Tim Roloff et al
Switzerland/BL-UHB-65238458/2020	EPI_ISL_528379	2020-03-19	University Hospital Basel, Clinical Virology	University Hospital Basel, Clinical Bacteriology	Madlen Stange et al
Switzerland/BL-UHB-BS-42169471/2020	EPI_ISL_418273	2020-02-28	University Hospital Basel, Clinical Virology	University Hospital Basel, Labormedizin	Hirsch et al
Switzerland/BS-UHB-42508122/2020	EPI_ISL_931284	2020-10-28	University Hospital Basel, Clinical Virology	University Hospital Basel, Clinical Bacteriology	Tim Roloff et al
Switzerland/BS-UHB-42540432/2020	EPI_ISL_931346	2020-11-16	University Hospital Basel, Clinical Virology	University Hospital Basel, Clinical Bacteriology	Tim Roloff et al
Switzerland/BS-UHB-42540433/2020	EPI_ISL_931347	2020-11-16	University Hospital Basel, Clinical Virology	University Hospital Basel, Clinical Bacteriology	Tim Roloff et al
Switzerland/BS-UHB-42554802/2020	EPI_ISL_931239	2020-11-25	University Hospital Basel, Clinical Virology	University Hospital Basel, Clinical Bacteriology	Tim Roloff et al
Switzerland/BS-UHB-65266610/2020	EPI_ISL_931373	2020-11-16	University Hospital Basel, Clinical Virology	University Hospital Basel, Clinical Bacteriology	Tim Roloff et al
Switzerland/GE-32977053/2021	EPI_ISL_897782	2021-01-15	University Hospitals of Geneva, Laboratory of Virology	HUG, Laboratory of Virology and the Health2030 Genome Center	Samuel Cordey et al
Switzerland/GE-33170677/2021	EPI_ISL_981814	2021-02-04	University Hospitals of Geneva, Laboratory of Virology	HUG, Laboratory of Virology and the Health2030 Genome Center	Samuel Cordey et al
Switzerland/GE-ETHZ-150035/2020	EPI_ISL_483663	2020-06-03	Viollier AG	Department of Biosystems Science and Engineering, ETH Zürich	Christian Beisel et al
Switzerland/GE-ETHZ-321531/2020	EPI_ISL_603740	2020-10-15	Viollier AG	Department of Biosystems Science and Engineering, ETH Zürich	Christian Beisel et al
Switzerland/GL-ETHZ-200072/2020	EPI_ISL_510752	2020-07-16	Viollier AG	Department of Biosystems Science and Engineering, ETH Zürich	Christian Beisel et al
Switzerland/GR-ETHZ-420570/2020	EPI_ISL_768107	2020-12-22	Viollier AG	Department of Biosystems Science and Engineering, ETH Zürich	Chaoran Chen et al
Switzerland/LU-ETHZ-430464/2020	EPI_ISL_796245	2020-12-28	Viollier AG	Department of Biosystems Science and Engineering, ETH Zürich	Chaoran Chen et al
Switzerland/NE-PMI-2102-0641/2021	EPI_ISL_934996	2021-01-11	ADMED Microbiologie	Genomics and Transcriptomics, Philip Morris International	Reto Lienhard et al
Switzerland/SH-ETHZ-461394/2021	EPI_ISL_1001933	2021-01-16	Viollier AG	Department of Biosystems Science and Engineering, ETH Zürich	Chaoran Chen et al
Switzerland/VS-ETHZ-471104/2021	EPI_ISL_1001945	2021-01-27	Viollier AG	Department of Biosystems Science and Engineering, ETH Zürich	Chaoran Chen et al
Switzerland/ZH-ETHZ-321527/2020	EPI_ISL_603736	2020-10-15	Viollier AG	Department of Biosystems Science and Engineering, ETH Zürich	Christian Beisel et al
Switzerland/ZH-ETHZ-370517/2020	EPI_ISL_693999	2020-11-19	Viollier AG	Department of Biosystems Science and Engineering, ETH Zürich	Christian Beisel et al
Switzerland/ZH-ETHZ-430066/2020	EPI_ISL_796244	2020-12-25	Viollier AG	Department of Biosystems Science and Engineering, ETH Zürich	Chaoran Chen et al
Switzerland/ZH-ETHZ-430152/2020	EPI_ISL_796247	2020-12-27	Viollier AG	Department of Biosystems Science and Engineering, ETH Zürich	Chaoran Chen et al
Switzerland/ZH-UZH-IMV-3ba3d64e/2021	EPI_ISL_1082341	2021-01-27	Spital Männedorf AG	Institute of Medical Virology, University of Zurich	Verena Kufner et al
Taiwan/CGMH-CGU-31/2020	EPI_ISL_660543	2020-07-31	Laboratory Medicine	Department of Laboratory Medicine, Lin-Kou Chang Gung Memorial Hospital, Taoyuan, Taiwan	Kuo-Chien Tsao et al
Taiwan/CGMH-CGU-32/2020	EPI_ISL_660544	2020-09-06	Laboratory Medicine	Department of Laboratory Medicine, Lin-Kou Chang Gung Memorial Hospital, Taoyuan, Taiwan	Kuo-Chien Tsao et al
Taiwan/CGMH-CGU-33/2020	EPI_ISL_660545	2020-10-04	Laboratory Medicine	Department of Laboratory Medicine, Lin-Kou Chang Gung Memorial Hospital, Taoyuan, Taiwan	Kuo-Chien Tsao et al
Taiwan/CGMH-CGU-36/2020	EPI_ISL_667809	2020-09-17	Laboratory Medicine	Department of Laboratory Medicine, Lin-Kou Chang Gung Memorial Hospital, Taoyuan, Taiwan	Kuo-Chien Tsao et al
Taiwan/CGMH-CGU-40/2020	EPI_ISL_956321	2020-11-10	Laboratory Medicine	Department of Laboratory Medicine, Lin-Kou Chang Gung Memorial Hospital, Taoyuan, Taiwan	Kuo-Chien Tsao et al
Taiwan/NTU31/2020	EPI_ISL_693302	2020-11-11	Department of Laboratory Medicine, National Taiwan University Hospital	Microbial Genomics Core Lab, National Taiwan University Centers of Genomic and Precision Medicine	Shiou-Hwei Yeh et al
Taiwan/NTU33/2020	EPI_ISL_693304	2020-11-20	Department of Laboratory Medicine, National Taiwan University Hospital	Microbial Genomics Core Lab, National Taiwan University Centers of Genomic and Precision Medicine	Shiou-Hwei Yeh et al
Taiwan/NTU38/2020	EPI_ISL_738065	2020-11-26	Department of Laboratory Medicine, National Taiwan University Hospital	Microbial Genomics Core Lab, National Taiwan University Centers of Genomic and Precision Medicine	Shiou-Hwei Yeh et al
Taiwan/NTU39/2020	EPI_ISL_872591	2020-12-05	Department of Laboratory Medicine, National Taiwan University Hospital	Microbial Genomics Core Lab, National Taiwan University Centers of Genomic and Precision Medicine	Shiou-Hwei Yeh et al
Taiwan/NTU41/2020	EPI_ISL_872593	2020-12-05	Department of Laboratory Medicine, National Taiwan University Hospital	Microbial Genomics Core Lab, National Taiwan University Centers of Genomic and Precision Medicine	Shiou-Hwei Yeh et al
Taiwan/NTU44/2020	EPI_ISL_872595	2020-12-05	Department of Laboratory Medicine, National Taiwan University Hospital	Microbial Genomics Core Lab, National Taiwan University Centers of Genomic and Precision Medicine	Shiou-Hwei Yeh et al
Taiwan/NTU45/2020	EPI_ISL_872596	2020-12-12	Department of Laboratory Medicine, National Taiwan University Hospital	Microbial Genomics Core Lab, National Taiwan University Centers of Genomic and Precision Medicine	Shiou-Hwei Yeh et al
Taiwan/NTU46/2020	EPI_ISL_872597	2020-12-12	Department of Laboratory Medicine, National Taiwan University Hospital	Microbial Genomics Core Lab, National Taiwan University Centers of Genomic and Precision Medicine	Shiou-Hwei Yeh et al
Taiwan/NTU49/2020	EPI_ISL_1010728	2020-12-31	Department of Laboratory Medicine, National Taiwan University Hospital	Microbial Genomics Core Lab, National Taiwan University Centers of Genomic and Precision Medicine	Shiou-Hwei Yeh et al
Taiwan/NTU54/2021	EPI_ISL_1039160	2021-01-08	Department of Laboratory Medicine, National Taiwan University Hospital	Microbial Genomics Core Lab, National Taiwan University Centers of Genomic and Precision Medicine	Shiou-Hwei Yeh et al
Taiwan/TSGH-24/2020	EPI_ISL_436099	2020-04-02	TSGH-CP molecular lab	TSGH-CP molecular lab	Cherng-Lih Perng et al
Taiwan/TSGH-35/2020	EPI_ISL_457726	2020-02-06	TSGH-CP molecular lab	TSGH-CP molecular lab	Cherng-Lih Perng et al
Thailand/Bangkok-0087/2020	EPI_ISL_447027	2020-04-06	Ramathibodi Hospital	COVID-19 Network Investigations (CONI) Alliance	Elizabeth Batty et al
Thailand/Bangkok-Am01/2020	EPI_ISL_708820	2020-10-11	Vajira Hospital	National Institute of Health, Department of Medical Sciences, Ministry of Public Health, Thailand	Pilailuk Okada et al
Thailand/Bangkok-CONI-0096/2020	EPI_ISL_458025	2020-03-31	Hospital for Tropical Diseases	COVID-19 Network Investigations (CONI) Alliance	Elizabeth Batty et al
Thailand/Bangkok-CONI-0319/2020	EPI_ISL_707707	2020-11-29	Institute for Urban Disease Control and Prevention	COVID-19 Network Investigations (CONI) Alliance	Kamolthip Atsawawaranunt et al
Thailand/Bangkok-CONI-0330/2020	EPI_ISL_728561	2020-12-08	Institute for Urban Disease Control and Prevention	COVID-19 Network Investigations (CONI) Alliance	Kamolthip Atsawawaranunt et al
Thailand/Bangkok-CONI-0436/2021	EPI_ISL_882776	2021-01-14	Institute for Urban Disease Control and Prevention	COVID-19 Network Investigations (CONI) Alliance	Kamolthip Atsawawaranunt et al
Thailand/Bangkok-CONI-0455/2021	EPI_ISL_1073953	2021-01-19	Ramathibodi Hospital	COVID-19 Network Investigations (CONI) Alliance	Elizabeth Batty et al
Thailand/Bangkok-Ja08/2020	EPI_ISL_708822	2020-10-16	Emergency Operation Center, (EOC)	National Institute of Health, Department of Medical Sciences, Ministry of Public Health, Thailand	Pilailuk Okada et al
Thailand/Bangkok-PH7928/2020	EPI_ISL_708812	2020-09-14	World Medical Hospital	National Institute of Health, Department of Medical Sciences, Ministry of Public Health, Thailand	Pilailuk Okada et al
Thailand/Bangkok-Tho07/2020	EPI_ISL_708823	2020-10-31	Vibharam Hospital	National Institute of Health, Department of Medical Sciences, Ministry of Public Health, Thailand	Pilailuk Okada et al
Thailand/Bangkok_29/2020	EPI_ISL_768522	2020-11-16	Synphaet Hospital	National Institute of Health, Department of Medical Sciences, Ministry of Public Health, Thailand	Pilailuk Okada et al
Thailand/CU-SI2104177-NT/2021	EPI_ISL_918166	2021-01-25	Thai Red Cross Emerging Infectious Diseases Health Science Centre, Chulalongkorn Hospital, Faculty of Medicine, Chulalongkorn University	Thai Red Cross Emerging Infectious Diseases Center and Faculty of Medicine, Chulalongkorn University	Rome Buathong et al
Thailand/CU-SI2104499-NT/2021	EPI_ISL_956272	2021-01-29	Thai Red Cross Emerging Infectious Diseases Health Science Centre, Chulalongkorn Hospital, Faculty of Medicine, Chulalongkorn University	Thai Red Cross Emerging Infectious Diseases Center and Faculty of Medicine, Chulalongkorn University	Rome Buathong et al
Thailand/CU-SI2106275-NT/2021	EPI_ISL_984303	2021-02-04	Thai Red Cross Emerging Infectious Diseases Health Science Centre, Chulalongkorn Hospital, Faculty of Medicine, Chulalongkorn University	Thai Red Cross Emerging Infectious Diseases Center and Faculty of Medicine, Chulalongkorn University	Rome Buathong et al
Thailand/CU-SI2106276-NT/2021	EPI_ISL_984304	2021-02-04	Thai Red Cross Emerging Infectious Diseases Health Science Centre, Chulalongkorn Hospital, Faculty of Medicine, Chulalongkorn University	Thai Red Cross Emerging Infectious Diseases Center and Faculty of Medicine, Chulalongkorn University	Rome Buathong et al
Thailand/Chonburi-SQ-LN0002/2020	EPI_ISL_708804	2020-10-20	Regional medical sciences center 6 chonburi	National Institute of Health, Department of Medical Sciences, Ministry of Public Health, Thailand	Pilailuk Okada et al
Thailand/PathumThani-CONI-0495/2021	EPI_ISL_1073965	2021-01-12	Office of Diseases Prevention and Control Region 4 Saraburi	COVID-19 Network Investigations (CONI) Alliance	Elizabeth Batty et al
Thailand/SQ-CONI-0465/2021	EPI_ISL_1073964	2021-02-02	Ramathibodi Hospital	COVID-19 Network Investigations (CONI) Alliance	Elizabeth Batty et al
Thailand/SamutSakorn_72-20/2020	EPI_ISL_768615	2020-12-20	Regional Medical Sciences Center 5 Samut Songkhram	National Institute of Health, Department of Medical Sciences, Ministry of Public Health, Thailand	Pilailuk Okada et al
Thailand/phitsanulok-NT0076/2020	EPI_ISL_708810	2020-11-11	Regional medical sciences center 2 Phitsanulok	National Institute of Health, Department of Medical Sciences, Ministry of Public Health, Thailand	Pilailuk Okada et al
Timor-Leste/TL22/2020	EPI_ISL_456612	2020-04-17	National Health Laboratory, Timor-Leste	Microbiological Diagnostic Unit Public Health Laboratory, The Peter Doherty Institute for Infection and Immunity	Soares da Silva et al
Trinidad/TT1327/2020	EPI_ISL_717694	2020-08-28	Trinidad Public Health Laboratory	Carrington Lab, Department of PreClinical Sciences, Faculty of Medical Sciences, The University of the West Indies	Nikita S. D. Sahadeo et al
Trinidad/TT2158/2020	EPI_ISL_756362	2020-08-26	Trinidad Public Health Laboratory	Carrington Lab, Department of PreClinical Sciences, Faculty of Medical Sciences, The University of the West Indies	Nikita S. D. Sahadeo et al
Trinidad/TT44048/2020	EPI_ISL_756311	2020-11-18	The Caribbean Public Health Agency	Carrington Lab, Department of PreClinical Sciences, Faculty of Medical Sciences, The University of the West Indies	Nikita S. D. Sahadeo et al
Trinidad/TT44092/2020	EPI_ISL_756357	2020-11-26	The Caribbean Public Health Agency	Carrington Lab, Department of PreClinical Sciences, Faculty of Medical Sciences, The University of the West Indies	Nikita S. D. Sahadeo et al
Trinidad/TT4707/2020	EPI_ISL_717697	2020-09-02	Trinidad Public Health Laboratory	Carrington Lab, Department of PreClinical Sciences, Faculty of Medical Sciences, The University of the West Indies	Nikita S. D. Sahadeo et al
Trinidad/TT6851/2020	EPI_ISL_756363	2020-09-09	Trinidad Public Health Laboratory	Carrington Lab, Department of PreClinical Sciences, Faculty of Medical Sciences, The University of the West Indies	Nikita S. D. Sahadeo et al
Trinidad/TT6949/2020	EPI_ISL_717692	2020-09-09	Trinidad Public Health Laboratory	Carrington Lab, Department of PreClinical Sciences, Faculty of Medical Sciences, The University of the West Indies	Nikita S. D. Sahadeo et al
Trinidad/TT7867/2020	EPI_ISL_717696	2020-08-14	Trinidad Public Health Laboratory	Carrington Lab, Department of PreClinical Sciences, Faculty of Medical Sciences, The University of the West Indies	Nikita S. D. Sahadeo et al
Tunisia/1821/2021	EPI_ISL_803120	2021-01-07	Laboratory of Microbiology, National Reference Lab, Charles Nicolle Hospital; 2-University of Tunis ElManar, Faculty of Medicine of Tunis, LR99ES09, Tunis, Tunisia	Clinical and Experimental Pharmacology Lab, LR16SP02, National Center of Pharmacovigilance, University of Tunis El Manar, Tunis, Tunisia. 2-Neurodegenerative diseases and psychiatric troubles, LR18SP03, Razi Hospital, University of Tunis El Manar, Tunis, Tunisia. 3- Ministry of Health, National Observatory of New and Emerging Diseases, 1006, Tunis, Tunisia	Ilhem Boutiba-Ben Boubaker et al
Tunisia/19695/2020	EPI_ISL_733500	2020-07-12	1-Laboratory of Microbiology, National Reference Lab, Charles Nicolle Hospital; 2-University of Tunis ElManar, Faculty of Medicine of Tunis, LR99ES09, Tunis, Tunisia	1-Clinical and Experimental Pharmacology Lab, LR16SP02, National Center of Pharmacovigilance, University of Tunis El Manar, Tunis, Tunisia. 2-Neurodegenerative diseases and psychiatric troubles, LR18SP03, Razi Hospital, University of Tunis El Manar, Tunis, Tunisia. 3- Ministry of Health, National Observatory of New and Emerging Diseases, 1006, Tunis, Tunisia	Ilhem Boutiba-Ben Boubaker et al
Tunisia/21-2249/2021	EPI_ISL_803851	2021-01-08	Laboratory of Microbiology, National Reference Lab, Charles Nicolle Hospital; 2-University of Tunis ElManar, Faculty of Medicine of Tunis, LR99ES09, Tunis, Tunisia	Clinical and Experimental Pharmacology Lab, LR16SP02, National Center of Pharmacovigilance, University of Tunis El Manar, Tunis, Tunisia. 2-Neurodegenerative diseases and psychiatric troubles, LR18SP03, Razi Hospital, University of Tunis El Manar, Tunis, Tunisia. 3- Ministry of Health, National Observatory of New and Emerging Diseases, 1006, Tunis, Tunisia	Ilhem Boutiba-Ben Boubaker et al
Tunisia/2285/2021	EPI_ISL_803119	2021-01-08	Laboratory of Microbiology, National Reference Lab, Charles Nicolle Hospital; 2-University of Tunis ElManar, Faculty of Medicine of Tunis, LR99ES09, Tunis, Tunisia	Clinical and Experimental Pharmacology Lab, LR16SP02, National Center of Pharmacovigilance, University of Tunis El Manar, Tunis, Tunisia. 2-Neurodegenerative diseases and psychiatric troubles, LR18SP03, Razi Hospital, University of Tunis El Manar, Tunis, Tunisia. 3- Ministry of Health, National Observatory of New and Emerging Diseases, 1006, Tunis, Tunisia	Ilhem Boutiba-Ben Boubaker et al
Tunisia/2909/2020	EPI_ISL_707791	2020-03-02	1-Laboratory of Microbiology, National Reference Lab, Charles Nicolle Hospital; 2-University of Tunis ElManar, Faculty of Medicine of Tunis, LR99ES09, Tunis, Tunisia	1-Clinical and Experimental Pharmacology Lab, LR16SP02, National Center of Pharmacovigilance, University of Tunis El Manar, Tunis, Tunisia. 2-Neurodegenerative diseases and psychiatric troubles, LR18SP03, Razi Hospital, University of Tunis El Manar, Tunis, Tunisia. 3- Ministry of Health, National Observatory of New and Emerging Diseases, 1006, Tunis, Tunisia	Ilhem Boutiba-Ben Boubaker et al
Tunisia/3913/2020	EPI_ISL_654016	2020-03-16	Laboratory of Microbiology, National Reference Lab, Charles Nicolle Hospital; 2-University of Tunis ElManar, Faculty of Medicine of Tunis, LR99ES09, Tunis, Tunisia	1-Clinical and Experimental Pharmacology Lab, LR16SP02, National Center of Pharmacovigilance, University of Tunis El Manar, Tunis, Tunisia. 2-Neurodegenerative diseases and psychiatric troubles, LR18SP03, Razi Hospital, University of Tunis El Manar, Tunis, Tunisia. 3- Ministry of Health, National Observatory of New and Emerging Diseases, 1006, Tunis, Tunisia	Ilhem Boutiba-Ben Boubaker et al
Tunisia/55006/2020	EPI_ISL_632310	2020-10-31	1-Laboratory of Microbiology, National Reference Lab, Charles Nicolle Hospital; 2-University of Tunis ElManar, Faculty of Medicine of Tunis, LR99ES09, Tunis, Tunisia	1-Clinical and Experimental Pharmacology Lab, LR16SP02, National Center of Pharmacovigilance, University of Tunis El Manar, Tunis, Tunisia. 2-Neurodegenerative diseases and psychiatric troubles, LR18SP03, Razi Hospital, University of Tunis El Manar, Tunis, Tunisia. 3- Ministry of Health, National Observatory of New and Emerging Diseases, 1006, Tunis, Tunisia	Ilhem Boutiba-Ben Boubaker et al
Tunisia/55153/2020	EPI_ISL_634977	2020-10-31	1-Laboratory of Microbiology, National Reference Lab, Charles Nicolle Hospital; 2-University of Tunis ElManar, Faculty of Medicine of Tunis, LR99ES09, Tunis, Tunisia	1-Clinical and Experimental Pharmacology Lab, LR16SP02, National Center of Pharmacovigilance, University of Tunis El Manar, Tunis, Tunisia. 2-Neurodegenerative diseases and psychiatric troubles, LR18SP03, Razi Hospital, University of Tunis El Manar, Tunis, Tunisia. 3- Ministry of Health, National Observatory of New and Emerging Diseases, 1006, Tunis, Tunisia	Ilhem Boutiba-Ben Boubaker et al
Tunisia/55304/2020	EPI_ISL_635059	2020-11-02	1-Laboratory of Microbiology, National Reference Lab, Charles Nicolle Hospital; 2-University of Tunis ElManar, Faculty of Medicine of Tunis, LR99ES09, Tunis, Tunisia	1-Clinical and Experimental Pharmacology Lab, LR16SP02, National Center of Pharmacovigilance, University of Tunis El Manar, Tunis, Tunisia. 2-Neurodegenerative diseases and psychiatric troubles, LR18SP03, Razi Hospital, University of Tunis El Manar, Tunis, Tunisia. 3- Ministry of Health, National Observatory of New and Emerging Diseases, 1006, Tunis, Tunisia	Ilhem Boutiba-Ben Boubaker et al
Tunisia/61627/2020	EPI_ISL_707698	2020-11-23	1-Laboratory of Microbiology, National Reference Lab, Charles Nicolle Hospital; 2-University of Tunis ElManar, Faculty of Medicine of Tunis, LR99ES09, Tunis, Tunisia	1-Clinical and Experimental Pharmacology Lab, LR16SP02, National Center of Pharmacovigilance, University of Tunis El Manar, Tunis, Tunisia. 2-Neurodegenerative diseases and psychiatric troubles, LR18SP03, Razi Hospital, University of Tunis El Manar, Tunis, Tunisia. 3- Ministry of Health, National Observatory of New and Emerging Diseases, 1006, Tunis, Tunisia	Ilhem Boutiba-Ben Boubaker et al
Tunisia/61628/2020	EPI_ISL_707697	2020-11-23	1-Laboratory of Microbiology, National Reference Lab, Charles Nicolle Hospital; 2-University of Tunis ElManar, Faculty of Medicine of Tunis, LR99ES09, Tunis, Tunisia	1-Clinical and Experimental Pharmacology Lab, LR16SP02, National Center of Pharmacovigilance, University of Tunis El Manar, Tunis, Tunisia. 2-Neurodegenerative diseases and psychiatric troubles, LR18SP03, Razi Hospital, University of Tunis El Manar, Tunis, Tunisia. 3- Ministry of Health, National Observatory of New and Emerging Diseases, 1006, Tunis, Tunisia	Ilhem Boutiba-Ben Boubaker et al
Tunisia/61689/2020	EPI_ISL_699655	2020-11-23	1-Laboratory of Microbiology, National Reference Lab, Charles Nicolle Hospital; 2-University of Tunis ElManar, Faculty of Medicine of Tunis, LR99ES09, Tunis, Tunisia	1-Clinical and Experimental Pharmacology Lab, LR16SP02, National Center of Pharmacovigilance, University of Tunis El Manar, Tunis, Tunisia. 2-Neurodegenerative diseases and psychiatric troubles, LR18SP03, Razi Hospital, University of Tunis El Manar, Tunis, Tunisia. 3- Ministry of Health, National Observatory of New and Emerging Diseases, 1006, Tunis, Tunisia	Ilhem Boutiba-Ben Boubaker et al
Tunisia/63686/2020	EPI_ISL_733499	2020-12-01	1-Laboratory of Microbiology, National Reference Lab, Charles Nicolle Hospital; 2-University of Tunis ElManar, Faculty of Medicine of Tunis, LR99ES09, Tunis, Tunisia	1-Clinical and Experimental Pharmacology Lab, LR16SP02, National Center of Pharmacovigilance, University of Tunis El Manar, Tunis, Tunisia. 2-Neurodegenerative diseases and psychiatric troubles, LR18SP03, Razi Hospital, University of Tunis El Manar, Tunis, Tunisia. 3- Ministry of Health, National Observatory of New and Emerging Diseases, 1006, Tunis, Tunisia	Ilhem Boutiba-Ben Boubaker et al
Tunisia/69681/2020	EPI_ISL_796782	2020-12-24	Laboratory of Microbiology, National Reference Lab, Charles Nicolle Hospital; 2-University of Tunis ElManar, Faculty of Medicine of Tunis, LR99ES09, Tunis, Tunisia	Clinical and Experimental Pharmacology Lab, LR16SP02, National Center of Pharmacovigilance, University of Tunis El Manar, Tunis, Tunisia. 2-Neurodegenerative diseases and psychiatric troubles, LR18SP03, Razi Hospital, University of Tunis El Manar, Tunis, Tunisia. 3- Ministry of Health, National Observatory of New and Emerging Diseases, 1006, Tunis, Tunisia	Ilhem Boutiba-Ben Boubaker et al
Tunisia/ADAGE-15425/2020	EPI_ISL_712068	2020-09-21	Laboratoire de Microbiologie- CHU Habib Bourguiba – Sfax adresse	Laboratoire des Procédés de Criblage Moléculaire et Cellulaire-Centre de Biotechnologie de Sfax	Souissi et al
Tunisia/ADAGE-24463/2020	EPI_ISL_712069	2020-11-06	Laboratoire de Microbiologie- CHU Habib Bourguiba – Sfax adresse	Laboratoire des Procédés de Criblage Moléculaire et Cellulaire-Centre de Biotechnologie de Sfax	Souissi et al
Tunisia/ADAGE-24758/2020	EPI_ISL_712063	2020-11-08	Laboratoire de Microbiologie- CHU Habib Bourguiba – Sfax adresse	Laboratoire des Procédés de Criblage Moléculaire et Cellulaire-Centre de Biotechnologie de Sfax	Souissi et al
Turkey/14_Ankara_GUMV_49551/2020	EPI_ISL_984980	2020-11-17	Gazi University Faculty of Medicine, Medical Virology Laboratory	Gazi University Faculty of Medicine, Medical Virology Laboratory	Erdem Şahin et al
Turkey/16_Ankara_GUMV_49881/2020	EPI_ISL_984981	2020-11-18	Gazi University Faculty of Medicine, Medical Virology Laboratory	Gazi University Faculty of Medicine, Medical Virology Laboratory	Erdem Şahin et al
Turkey/17_Ankara_GUMV_50104/2020	EPI_ISL_984982	2020-11-18	Gazi University Faculty of Medicine, Medical Virology Laboratory	Gazi University Faculty of Medicine, Medical Virology Laboratory	Erdem Şahin et al
Turkey/19_Ankara_GUMV_50216/2020	EPI_ISL_984983	2020-11-19	Gazi University Faculty of Medicine, Medical Virology Laboratory	Gazi University Faculty of Medicine, Medical Virology Laboratory	Erdem Şahin et al
Turkey/22_Ankara_GUMV_50454/2020	EPI_ISL_984984	2020-11-19	Gazi University Faculty of Medicine, Medical Virology Laboratory	Gazi University Faculty of Medicine, Medical Virology Laboratory	Erdem Şahin et al
Turkey/26_Ankara_GUMV_50546/2020	EPI_ISL_984987	2020-11-20	Gazi University Faculty of Medicine, Medical Virology Laboratory	Gazi University Faculty of Medicine, Medical Virology Laboratory	Erdem Şahin et al
Turkey/38-Ankara-GUMV-50786/2020	EPI_ISL_984740	2020-11-20	Gazi University Faculty of Medicine, Medical Virology Laboratory	Gazi University Faculty of Medicine, Medical Virology Laboratory	Erdem Şahin et al
Turkey/42-Ankara-GUMV-50873/2020	EPI_ISL_984752	2020-11-21	Gazi University Faculty of Medicine, Medical Virology Laboratory	Gazi University Faculty of Medicine, Medical Virology Laboratory	Erdem Şahin et al
Turkey/44_Ankara_GUMV_50956/2020	EPI_ISL_984994	2020-11-21	Gazi University Faculty of Medicine, Medical Virology Laboratory	Gazi University Faculty of Medicine, Medical Virology Laboratory	Erdem Şahin et al
Turkey/Ankara_GUMV_41954/2020	EPI_ISL_730620	2020-10-22	Gazi University Faculty of Medicine, Medical Virology Laboratory	Gazi University Faculty of Medicine, Medical Virology Laboratory	Erdem Şahin et al
Turkey/HSGM-1121/2020	EPI_ISL_812774	2020-12-24	Ministry of Health Turkey	Ministry of Health Turkey	Fatma Bayrakdar et al
Turkey/HSGM-1318/2021	EPI_ISL_935065	2021-01-19	Ministry of Health Turkey	Ministry of Health Turkey	Fatma Bayrakdar et al
Turkey/HSGM-1323/2021	EPI_ISL_935050	2021-01-19	Ministry of Health Turkey	Ministry of Health Turkey	Fatma Bayrakdar et al
Turkey/HSGM-1356/2021	EPI_ISL_935058	2021-01-19	Ministry of Health Turkey	Ministry of Health Turkey	Fatma Bayrakdar et al
Turkey/HSGM-D280/2021	EPI_ISL_1073647	2021-02-08	Ministry of Health Turkey	Ministry of Health Turkey	Fatma Bayrakdar et al
Turkey/IST-GLAB-340/2020	EPI_ISL_735355	2020-06-24	Genomic Laboratory (GLAB) (Conjoint lab of Health Directorate of Istanbul and Istanbul Technical University)	Genomic Laboratory (GLAB), Istanbul Technical University	Ilker Karacan et al
Turkey/KU-009/2020	EPI_ISL_495419	2020-04-29	Kafkas University, Faculty of Medicine, Department of Medical Microbiology	Kafkas University, Faculty of Medicine, Department of Medical Microbiology	Murat Karamese et al
Turkey/KU-017/2020	EPI_ISL_495427	2020-05-18	Kafkas University, Faculty of Medicine, Department of Medical Microbiology	Kafkas University, Faculty of Medicine, Department of Medical Microbiology	Murat Karamese et al
Turkey/KU-030/2020	EPI_ISL_495440	2020-05-21	Kafkas University, Faculty of Medicine, Department of Medical Microbiology	Kafkas University, Faculty of Medicine, Department of Medical Microbiology	Murat Karamese et al
USA/AK-PHL6671/2020	EPI_ISL_806849	2020-12-13	Alaska State Virology Laboratory	Alaska State Virology Laboratory	Stephanie DeRonde et al
USA/AZ-TG710903/2021	EPI_ISL_967957	2021-01-11	TGen North	Sonora Quest Laboratories	"Jolene Bowers et al
USA/AZ-TG710905/2021	EPI_ISL_967980	2021-01-16	TGen North	Sonora Quest Laboratories	"Jolene Bowers et al
USA/AZ-TG716062/2021	EPI_ISL_967975	2021-01-13	TGen North	TGen North	"Jolene Bowers et al
USA/CA-CDC-6/2020	EPI_ISL_410044	2020-01-27	California Department of Public Health	Pathogen Discovery, Respiratory Viruses Branch, Division of Viral Diseases, Centers for Disease Control and Prevention	Jing Zhang et al
USA/FL_5125/2020	EPI_ISL_419559	2020-02-28	FL Bureau of Public Health Laboratories-Tampa	Pathogen Discovery, Respiratory Viruses Branch, Division of Viral Diseases, Centers for Disease Control and Prevention	Anna Uehara et al
USA/IL-IDPH-I-000556/2020	EPI_ISL_961983	2020-12-11	Illinois Department of Public Health	Gagnon Lab, Southern Illinois University	Keith Gagnon et al
USA/MI-MDHHS-SC22860/2020	EPI_ISL_804638	2020-11-20	Michigan Department of Health and Human Services, Bureau of Laboratories	Michigan Department of Health and Human Services, Bureau of Laboratories	Blankenship HM et al
USA/MI-MDHHS-SC23391/2021	EPI_ISL_1008874	2021-01-27	Michigan Department of Health and Human Services, Bureau of Laboratories	Michigan Department of Health and Human Services, Bureau of Laboratories	Blankenship HM et al
USA/NY-NYULH84/2021	EPI_ISL_1040888	2021-02-02	NYU Langone Health	Departments of Pathology and Medicine, New York University School of Medicine	Adriana Heguy et al
USA/NY-NYUMC926/2020	EPI_ISL_467419	2020-03-18	NYU Langone Health	Departments of Pathology and Medicine, New York University School of Medicine	Maria Aguero-Rosenfeld et al
USA/RI_0520/2020	EPI_ISL_419553	2020-02-28	RI State Health Laboratories	Pathogen Discovery, Respiratory Viruses Branch, Division of Viral Diseases, Centers for Disease Control and Prevention	Ying Tao et al
USA/TX-DSHS-2063/2020	EPI_ISL_766675	2020-12-11	Texas Department of State Health Services	Texas Department of State Health Services	Rashmi Tuladhar et al
USA/TX-HHD-2101194227/2020	EPI_ISL_936204	2020-12-10	Houston Health Dept.	Houston Health Dept.	Ryker Penn et al
USA/TX-HMH-MCoV-16215/2020	EPI_ISL_785899	2020-10-30	Houston Methodist Hospital	Houston Methodist Hospital	S. Wesley Long et al
USA/TX-HMH-MCoV-16275/2020	EPI_ISL_785959	2020-10-30	Houston Methodist Hospital	Houston Methodist Hospital	S. Wesley Long et al
USA/TX-HMH-MCoV-16283/2020	EPI_ISL_785967	2020-10-31	Houston Methodist Hospital	Houston Methodist Hospital	S. Wesley Long et al
USA/TX-HMH-MCoV-16306/2020	EPI_ISL_785990	2020-10-31	Houston Methodist Hospital	Houston Methodist Hospital	S. Wesley Long et al
USA/TX-HMH-MCoV-18130/2020	EPI_ISL_784478	2020-11-13	Houston Methodist Hospital	Houston Methodist Hospital	S. Wesley Long et al
USA/TX-HMH-MCoV-18278/2020	EPI_ISL_784626	2020-11-17	Houston Methodist Hospital	Houston Methodist Hospital	S. Wesley Long et al
USA/TX-HMH-MCoV-18521/2020	EPI_ISL_784869	2020-11-19	Houston Methodist Hospital	Houston Methodist Hospital	S. Wesley Long et al
USA/TX-HMH-MCoV-25745/2021	EPI_ISL_1080238	2021-02-01	Houston Methodist Hospital	Houston Methodist Hospital	S. Wesley Long et al
USA/TX-HMH-MCoV-25869/2021	EPI_ISL_1080383	2021-02-02	Houston Methodist Hospital	Houston Methodist Hospital	S. Wesley Long et al
USA/UT-UPHL-201119669/2020	EPI_ISL_648589	2020-05-13	Utah Public Health Laboratory	Utah Public Health Laboratory	Erin Young et al
USA/WA-USAFSAM-S060/2020	EPI_ISL_644823	2020-02-22	Madigan Army Medical Center	U.S. Air Force School of Aerospace Medicine	Emily Parsons et al
Uganda/UG015/2020	EPI_ISL_451197	2020-04-27	Uganda Virus Research Institute	MRC/UVRI & LSHTM Uganda Research Unit	Dan Lule Bugembe et al
Uganda/UG019/2020	EPI_ISL_451201	2020-04-30	Uganda Virus Research Institute	MRC/UVRI & LSHTM Uganda Research Unit	Dan Lule Bugembe et al
Uganda/UG112/2020	EPI_ISL_738019	2020-08-17	Uganda Central Public Health Lab and Uganda Virus Research Institute	MRC/UVRI & LSHTM Uganda Research Unit	Matthew Cotten et al
Uganda/UG114/2020	EPI_ISL_738021	2020-08-15	Uganda Central Public Health Lab and Uganda Virus Research Institute	MRC/UVRI & LSHTM Uganda Research Unit	Matthew Cotten et al
Uganda/UG134/2020	EPI_ISL_738041	2020-10-01	Uganda Central Public Health Lab and Uganda Virus Research Institute	MRC/UVRI & LSHTM Uganda Research Unit	Matthew Cotten et al
Uganda/UG168/2020	EPI_ISL_954262	2020-12-27	MRC/UVRI & LSHTM Uganda Research Unit	Where sequence data have been generated and submitted to GISAID	Matthew Cotten et al
Uganda/UG170/2020	EPI_ISL_954264	2020-12-27	MRC/UVRI & LSHTM Uganda Research Unit	Where sequence data have been generated and submitted to GISAID	Matthew Cotten et al
Uganda/UG181/2020	EPI_ISL_954270	2020-12-28	MRC/UVRI & LSHTM Uganda Research Unit	Where sequence data have been generated and submitted to GISAID	Matthew Cotten et al
Uganda/UG193/2020	EPI_ISL_954287	2020-12-30	MRC/UVRI & LSHTM Uganda Research Unit	Where sequence data have been generated and submitted to GISAID	Matthew Cotten et al
Uganda/UG202/2021	EPI_ISL_954298	2021-01-01	MRC/UVRI & LSHTM Uganda Research Unit	Where sequence data have been generated and submitted to GISAID	Matthew Cotten et al
Uganda/UG203/2021	EPI_ISL_954299	2021-01-01	MRC/UVRI & LSHTM Uganda Research Unit	Where sequence data have been generated and submitted to GISAID	Matthew Cotten et al
Uganda/UG204/2021	EPI_ISL_954300	2021-01-02	MRC/UVRI & LSHTM Uganda Research Unit	Where sequence data have been generated and submitted to GISAID	Matthew Cotten et al
Uganda/UG205/2021	EPI_ISL_954226	2021-01-02	MRC/UVRI & LSHTM Uganda Research Unit	Where sequence data have been generated and submitted to GISAID	Matthew Cotten et al
Uganda/UG212/2020	EPI_ISL_954230	2020-12-28	MRC/UVRI & LSHTM Uganda Research Unit	Where sequence data have been generated and submitted to GISAID	Matthew Cotten et al
Ukraine/203100351/2020	EPI_ISL_512630	2020-06-24	National Laboratory for Influenza/Virology reference laboratory, Public Health Center of the Ministry of Health of Ukraine	Respiratory Virus Unit, Microbiology Services Colindale, Public Health England	PHE Covid Sequencing Team et al
Ukraine/Kharkiv-882/2020	EPI_ISL_582512	2020-08-07	Department of Respiratory and other Viral Infections of L.V.Gromashevsky Institute of Epidemiology & Infectious Diseases NAMS of Ukrainе	Department of Respiratory and other Viral Infections of L.V.Gromashevsky Institute of Epidemiology & Infectious Diseases NAMS of Ukrainе, JSC "Farmak"	Alla Mironenko et al
UnitedArabEmirates/0653/2020	EPI_ISL_698808	2020-05-15	Group 42 (G42) Healthcare, Abu Dhabi, United Arab Emirates; Department of Health, The United Arab Emirates	G42 Healthcare	Rong Liu et al
UnitedArabEmirates/0679/2020	EPI_ISL_698832	2020-05-15	Group 42 (G42) Healthcare, Abu Dhabi, United Arab Emirates; Department of Health, The United Arab Emirates	G42 Healthcare	Rong Liu et al
UnitedArabEmirates/0997/2020	EPI_ISL_699129	2020-06-10	Group 42 (G42) Healthcare, Abu Dhabi, United Arab Emirates; Department of Health, The United Arab Emirates	G42 Healthcare	Rong Liu et al
UnitedArabEmirates/1871/2020	EPI_ISL_859629	2020-07-05	BTC, Khalifa University	BTC, Khalifa University	Al Safar et al et al
UnitedArabEmirates/3624/2020	EPI_ISL_859792	2020-10-11	BTC, Khalifa University	BTC, Khalifa University	Al Safar et al et al
UnitedArabEmirates/3637/2020	EPI_ISL_859797	2020-10-30	BTC, Khalifa University	BTC, Khalifa University	Al Safar et al et al
UnitedArabEmirates/3655/2020	EPI_ISL_859799	2020-10-28	BTC, Khalifa University	BTC, Khalifa University	Al Safar et al et al
UnitedArabEmirates/3659/2020	EPI_ISL_859800	2020-10-30	BTC, Khalifa University	BTC, Khalifa University	Al Safar et al et al
UnitedArabEmirates/3822/2020	EPI_ISL_859857	2020-11-22	BTC, Khalifa University	BTC, Khalifa University	Al Safar et al et al
UnitedArabEmirates/3840/2020	EPI_ISL_859865	2020-11-18	BTC, Khalifa University	BTC, Khalifa University	Al Safar et al et al
UnitedArabEmirates/3864/2020	EPI_ISL_859878	2020-11-20	BTC, Khalifa University	BTC, Khalifa University	Al Safar et al et al
UnitedArabEmirates/3940/2020	EPI_ISL_859907	2020-11-23	BTC, Khalifa University	BTC, Khalifa University	Al Safar et al et al
UnitedArabEmirates/4254/2020	EPI_ISL_860028	2020-12-29	BTC, Khalifa University	BTC, Khalifa University	Al Safar et al et al
UnitedArabEmirates/4307/2020	EPI_ISL_860067	2020-12-27	BTC, Khalifa University	BTC, Khalifa University	Al Safar et al et al
UnitedArabEmirates/4356/2020	EPI_ISL_860086	2020-12-26	BTC, Khalifa University	BTC, Khalifa University	Al Safar et al et al
UnitedArabEmirates/581/2020	EPI_ISL_528707	2020-07-01	Alsafar - Khalifa University Abu Dhabi	Alsafar - Khalifa University Abu Dhabi	Andreas Henschel et al
UnitedArabEmirates/L2004034680/2020	EPI_ISL_520671	2020-04-18	Mohammed Bin Rashid University of Medicine and Health Sciences	Al Jalila Genomics Center	Ahmad Abou Tayoun et al
UnitedArabEmirates/L5621/2020	EPI_ISL_435136	2020-03-11	Mohammed Bin Rashid University of Medicine and Health Sciences	Al Jalila Genomics Center	Ahmad Abou Tayoun et al
UnitedArabEmirates/rega-2360/2021	EPI_ISL_1048849	2021-01-20	KU Leuven, Rega Institute, Clinical and Epidemiological Virology	KU Leuven, Rega Institute, Clinical and Epidemiological Virology	Tony Wawina-Bokalanga et al
UnitedArabEmirates/skmc-01319674/2020	EPI_ISL_582626	2020-02-28	Sheikh Khalifa Medical City	Molecular/Surveillance lab Sheikh Khalifa Medical City	Amirtharaj Francis et al
UnitedArabEmirates/skmc-207823c/2020	EPI_ISL_582629	2020-04-13	Sheikh Khalifa Medical City	Molecular/Surveillance lab Sheikh Khalifa Medical City	Amirtharaj Francis et al
UnitedArabEmirates/skmc-3115511/2020	EPI_ISL_582645	2020-08-28	Sheikh Khalifa Medical City	Molecular/Surveillance lab Sheikh Khalifa Medical City	Amirtharaj Francis et al
Uruguay/CEL-M116/2020	EPI_ISL_750177	2020-07-17	Sanatorio Americano	Institut Pasteur de Montevideo	Daiana Mir et al
Uruguay/M284/2020	EPI_ISL_936380	2020-07-14	Genetica y Virologia, Facultad de Ciencias	Genetica y Virologia, Facultad de Ciencias	Panzera et al
Uruguay/RIV-M119/2020	EPI_ISL_750178	2020-07-19	Sanatorio Americano	Institut Pasteur de Montevideo	Daiana Mir et al
Uruguay/RIV-M155/2020	EPI_ISL_751188	2020-07-21	CENUR Litoral Norte – UdelaR, Salto, Uruguay	Institut Pasteur de Montevideo	Daiana Mir et al
Uruguay/RIV-M72/2020	EPI_ISL_750163	2020-06-05	Laboratorio DILAVE/MGAP-INIA-UdelaR -Tacuarembó	Institut Pasteur de Montevideo	Daiana Mir et al
Uruguay/RIV-M8/2020	EPI_ISL_748138	2020-05-21	Instituto de Investigaciones Biológicas Clemente Estable	Institut Pasteur de Montevideo	Daiana Mir et al
Uruguay/TYT-M132/2020	EPI_ISL_750256	2020-07-01	Sanatorio Americano	Institut Pasteur de Montevideo	Daiana Mir et al
Uruguay/TYT-M57/2020	EPI_ISL_749151	2020-06-18	Sanatorio Americano	Institut Pasteur de Montevideo	Daiana Mir et al
Uruguay/TYT-M70/2020	EPI_ISL_750161	2020-06-21	Sanatorio Americano	Institut Pasteur de Montevideo	Daiana Mir et al
Uruguay/UY-242/2020	EPI_ISL_480334	2020-04-07	Microbial Genomics Laboratory, Institut Pasteur de Montevideo	Microbial Genomics Laboratory, Institut Pasteur de Montevideo	Cecilia Salazar et al
Uruguay/UY-NYUMC856/2020	EPI_ISL_457952	2020-03-21	Laboratorio de Biología Molecular Asociación Española Primera en Salud	Departments of Pathology and Medicine, New York University School of Medicine	Maria Victoria Elizondo et al
Uruguay/UY-NYUMC931/2020	EPI_ISL_480429	2020-04-10	Laboratorio de Biología Molecular Asociación Española Primera en Salud	Departments of Pathology and Medicine, New York University School of Medicine	Maria Victoria Elizondo et al
Uruguay/UY-NYUMC934/2020	EPI_ISL_480432	2020-05-07	Laboratorio de Biología Molecular Asociación Española Primera en Salud	Departments of Pathology and Medicine, New York University School of Medicine	Maria Victoria Elizondo et al
Uruguay/UY-NYUMC937/2020	EPI_ISL_480435	2020-05-19	Laboratorio de Biología Molecular Asociación Española Primera en Salud	Departments of Pathology and Medicine, New York University School of Medicine	Maria Victoria Elizondo et al
Urumqi/IVDC-01-01/2020	EPI_ISL_850951	2020-07-16	National Institute for Viral Disease Control and Prevention, China CDC	National Institute for Viral Disease Control and Prevention, China CDC	Xiang Zhao et al
Venezuela/VEN-89312/2020	EPI_ISL_476702	2020-04-02	Incubadora Venezolana de Ciencia, Venezuela	Incubadora Venezolana de Ciencia, Venezuela / Instituto Nacional de Salud, Bogotá, Colombia / Grupo de Investigaciones Microbiológicas-UR (GIMUR), Departamento de Biología, Facultad de Ciencias Naturales, Universidad del Rosario, Bogotá, Colombia / Icahn School of Medicine at Mount Sinai, New York, USA	Alberto Paniz-Mondolfi et al
Venezuela/VEN-95072/2020	EPI_ISL_476704	2020-04-09	Incubadora Venezolana de Ciencia, Venezuela	Incubadora Venezolana de Ciencia, Venezuela / Instituto Nacional de Salud, Bogotá, Colombia / Grupo de Investigaciones Microbiológicas-UR (GIMUR), Departamento de Biología, Facultad de Ciencias Naturales, Universidad del Rosario, Bogotá, Colombia / Icahn School of Medicine at Mount Sinai, New York, USA	Alberto Paniz-Mondolfi et al
Vietnam/19-01S/2020	EPI_ISL_418269	2020-01-22	Microbiology and Immunology department, Pasteur institute in Ho Chi Minh city	Microbiology and Immunology department, Pasteur institute in Ho Chi Minh city	Cao et al
Vietnam/HCMC-05003/2020	EPI_ISL_498176	2020-03-16	OUCRU	OUCRU	Nguyen Van Vinh Chau et al
Vietnam/HCMC-35006/2020	EPI_ISL_498183	2020-03-22	OUCRU	OUCRU	Nguyen Van Vinh Chau et al
Vietnam/PIHCM-1564/2020	EPI_ISL_812922	2020-12-24	Pasteur Institute in Ho Chi Minh city	Department of Microbiology and Immunology - Pasteur Institute in Ho Chi Minh city	Manh Huy Dao et al
Zambia/ZMB-1241/2020	EPI_ISL_977357	2020-04-07	University of Zambia, School of Veterinary Medicine	UNZAVET and PATH	Mulenga Mwenda-Chimfwembe et al
Zambia/ZMB-21484/2020	EPI_ISL_977363	2020-06-04	University of Zambia, School of Veterinary Medicine	UNZAVET and PATH	Mulenga Mwenda-Chimfwembe et al
Zambia/ZMB-337/2020	EPI_ISL_977411	2020-03-26	University of Zambia, School of Veterinary Medicine	UNZAVET and PATH	Mulenga Mwenda-Chimfwembe et al
Zambia/ZMB-34271/2020	EPI_ISL_977296	2020-07-12	University of Zambia, School of Veterinary Medicine	UNZAVET and PATH	Mulenga Mwenda-Chimfwembe et al
Zambia/ZMB-34763/2020	EPI_ISL_977297	2020-07-14	University of Zambia, School of Veterinary Medicine	UNZAVET and PATH	Mulenga Mwenda-Chimfwembe et al
Zambia/ZMB-42420/2020	EPI_ISL_977255	2020-08-07	University of Zambia, School of Veterinary Medicine	UNZAVET and PATH	Mulenga Mwenda-Chimfwembe et al
Zambia/ZMB-69192/2020	EPI_ISL_977276	2020-12-19	University of Zambia, School of Veterinary Medicine	UNZAVET and PATH	Mulenga Mwenda-Chimfwembe et al
Zambia/ZMB-76787/2021	EPI_ISL_977292	2021-01-11	University of Zambia, School of Veterinary Medicine	UNZAVET and PATH	Mulenga Mwenda-Chimfwembe et al
Zambia/ZMB-76795/2021	EPI_ISL_977278	2021-01-11	University of Zambia, School of Veterinary Medicine	UNZAVET and PATH	Mulenga Mwenda-Chimfwembe et al
Zambia/ZMB-78403/2021	EPI_ISL_977348	2021-01-14	University of Zambia, School of Veterinary Medicine	UNZAVET and PATH	Mulenga Mwenda-Chimfwembe et al
Zambia/ZMB-79102/2021	EPI_ISL_977270	2021-01-18	University of Zambia, School of Veterinary Medicine	UNZAVET and PATH	Mulenga Mwenda-Chimfwembe et al
Zhejiang/SX0715/2020	EPI_ISL_497950	2020-07-15	Shaoxing CDC	Zhejiang Provincial Center for Disease Control and Prevention	Yin Chen et al
Zimbabwe/ZW-6970/2020	EPI_ISL_647980	2020-05-01	National Microbiology Reference Laboratory	Quadram Institute Bioscience	Thanh Le Viet et al
cat/Greece/2K/2020	EPI_ISL_717979	2020-11-23	Laboratory of Microbiology and Infectious Diseases, Faculty of Veterinary Medicine, Aristotle University of Thessaloniki, University Campus, 541 24, Thessaloniki, Greece.	Laboratory of Biology, Department of Medicine, Democritus University of Thrace, Alexandroupolis, Greece	Dovrolis N. et al
dog/Netherlands/un-EMC-2/2020	EPI_ISL_722380	2020-10-29	Dutch COVID-19 response team	Erasmus Medical Center	Bas Oude Munnink et al
env/Austria/CeMM3049/2020	EPI_ISL_934633	2020-12-20	Department of Microbiology, University Innsbruck	Bergthaler laboratory, CeMM Research Center for Molecular Medicine of the Austrian Academy of Sciences	Lukas Endler et al
env/Austria/CeMM3055/2020	EPI_ISL_934638	2020-12-17	Department of Microbiology, University Innsbruck	Bergthaler laboratory, CeMM Research Center for Molecular Medicine of the Austrian Academy of Sciences	Lukas Endler et al
env/Austria/CeMM3062/2020	EPI_ISL_934644	2020-12-23	Department of Microbiology, University Innsbruck	Bergthaler laboratory, CeMM Research Center for Molecular Medicine of the Austrian Academy of Sciences	Lukas Endler et al
env/Austria/CeMM3067/2021	EPI_ISL_934648	2021-01-10	Department of Microbiology, University Innsbruck	Bergthaler laboratory, CeMM Research Center for Molecular Medicine of the Austrian Academy of Sciences	Lukas Endler et al
env/Austria/CeMM3071/2021	EPI_ISL_934650	2021-01-03	Institute for Water Quality and Resource Management, Technical University Vienna	Bergthaler laboratory, CeMM Research Center for Molecular Medicine of the Austrian Academy of Sciences	Lukas Endler et al
env/Austria/CeMM3283/2021	EPI_ISL_1008277	2021-01-25	Institute for Water Quality and Resource Management, Technical University Vienna	Bergthaler laboratory, CeMM Research Center for Molecular Medicine of the Austrian Academy of Sciences	Lukas Endler et al
env/Austria/CeMM3298/2021	EPI_ISL_1008291	2021-01-24	Department of Microbiology, University Innsbruck	Bergthaler laboratory, CeMM Research Center for Molecular Medicine of the Austrian Academy of Sciences	Lukas Endler et al
env/Austria/CeMM3685/2021	EPI_ISL_1008317	2021-01-31	Department of Microbiology, University Innsbruck	Bergthaler laboratory, CeMM Research Center for Molecular Medicine of the Austrian Academy of Sciences	Lukas Endler et al
env/Liechtenstein/CeMM3292/2021	EPI_ISL_1008285	2021-01-13	Department of Microbiology, University Innsbruck	Bergthaler laboratory, CeMM Research Center for Molecular Medicine of the Austrian Academy of Sciences	Lukas Endler et al
env/Liechtenstein/CeMM3293/2021	EPI_ISL_1008286	2021-01-20	Department of Microbiology, University Innsbruck	Bergthaler laboratory, CeMM Research Center for Molecular Medicine of the Austrian Academy of Sciences	Lukas Endler et al
env/Qingdao/IVDC-011-10/2020	EPI_ISL_591280	2020-10-07	National Institute for Viral Disease Control and Prevention, China CDC	National Institute for Viral Disease Control and Prevention, China CDC	Huilai Ma et al
env/Qingdao/IVDC-07-10/2020	EPI_ISL_591276	2020-09-24	National Institute for Viral Disease Control and Prevention, China CDC	National Institute for Viral Disease Control and Prevention, China CDC	Huilai Ma et al
mink/Denmark/mDK-241/2020	EPI_ISL_683090	2020-10-30	Department of Virus and Microbiological Special Diagnostics, Statens Serum Institut, Copenhagen, Denmark	Albertsen Lab, Department of Chemistry and Bioscience, Aalborg University, Denmark	Danish Covid-19 Genome Consortium et al
mink/Denmark/mDK-449/2020	EPI_ISL_683202	2020-10-28	Department of Virus and Microbiological Special Diagnostics, Statens Serum Institut, Copenhagen, Denmark	Albertsen Lab, Department of Chemistry and Bioscience, Aalborg University, Denmark	Danish Covid-19 Genome Consortium et al
mink/Denmark/mDK-450/2020	EPI_ISL_683203	2020-10-28	Department of Virus and Microbiological Special Diagnostics, Statens Serum Institut, Copenhagen, Denmark	Albertsen Lab, Department of Chemistry and Bioscience, Aalborg University, Denmark	Danish Covid-19 Genome Consortium et al
mink/Poland/Pomorskie_4/2020	EPI_ISL_732948	2020-11-17	Department of Tropical Parasitology	Laboratory of Recombinant Vaccines	Lukasz Rabalski et al
mink/Poland/Pomorskie_49/2020	EPI_ISL_732953	2020-11-17	Department of Tropical Parasitology	Laboratory of Recombinant Vaccines	Lukasz Rabalski et al
mink/Poland/Pomorskie_83/2020	EPI_ISL_732958	2020-11-17	Department of Tropical Parasitology	Laboratory of Recombinant Vaccines	Lukasz Rabalski et al
