## Supplementary Data 1 for "Emergence of the novel SARS-CoV-2 lineage P.4.1 and massive spread of P.2 in South Brazil"

### Sheet: Sheet1
Virus name	Accession ID	collection_date	status	source	residence	subregion	epidemiological_week	lineage	e_ct	rdrp_ct	n_ct	n_reads	cov_breadth	cov_depth	qc.overallScore	qc.overallStatus	totalGaps	totalInsertions	totalMissing	totalMutations	totalNonACGTNs	totalPcrPrimerChanges	substitutions	deletions	insertions	missing	nonACGTNs	pcrPrimerChanges	aaSubstitutions	totalAminoacidSubstitutions	aaDeletions	totalAminoacidDeletions	qc.missingData.score	qc.missingData.totalMissing	qc.privateMutations.cutoff	qc.privateMutations.excess	qc.privateMutations.score	qc.privateMutations.total
hCoV-19/Brazil/RS-34519CVL/2020	EPI_ISL_1195272	2020-11-29	Unknown	Nasopharyngeal swab	sapucaia do sul	canoas	49	P.4.1	28.62	28.33	28.48	462637	99.7927	1957.13	28.7475	good	0	0	1264	20	0	4	C241T,C1288T,C3037T,C7765T,G8027T,C9344T,G10870T,G11596T,C12053T,T14217C,C14408T,C17172T,C17676T,A23403G,G25088T,C25587T,C28311T,G28881A,G28882A,G28883C			31-36,3929-4005,5019-5046,5091-5173,5180-5209,7093-7333,19297-19310,19334-19338,19357-19360,19370-19461,25647-25925,27531-27806,29139-29200,29666-29711,29837-29872		ChinaCDC_N_F:G28881A;G28882A;G28883C,USCDC_N1_P:C28311T	N:P13L,N:R203K,N:G204R,ORF1a:V2588F,ORF1a:L3027F,ORF1a:Q3777H,ORF1a:L3930F,ORF1b:P314L,ORF9b:P10S,S:D614G,S:V1176F	11		0	35.7037	1264	15	6	40	11
hCoV-19/Brazil/RS-26394CVL/2020	EPI_ISL_1195273	2020-10-26	Unknown	Nasopharyngeal swab	esteio	canoas	44	P.4	25.35	26.59	26.22	354099	99.7927	1492.76	25.7335	good	0	0	837	21	0	4	C241T,G2883T,C3037T,G5761A,C5869T,C5884T,C8733T,C12053T,C12763T,C14408T,C17172T,C17676T,G20734T,C22986T,A23403G,G25088T,G25352T,C28311T,G28881A,G28882A,G28883C			29-32,3924-4058,5096-5161,6021-6119,7188-7266,7268-7308,19436-19463,25647-25925,29666-29714,29837-29903		ChinaCDC_N_F:G28881A;G28882A;G28883C,USCDC_N1_P:C28311T	N:P13L,N:R203K,N:G204R,ORF1a:C873F,ORF1a:T2823I,ORF1a:L3930F,ORF1b:P314L,ORF1b:D2423Y,ORF9b:P10S,S:A475V,S:D614G,S:V1176F,S:V1264L	13		0	19.8889	837	15	7	46.6667	12
hCoV-19/Brazil/RS-31481CVL/2020	EPI_ISL_1195274	2020-11-18	Unknown	Nasopharyngeal swab	três coroas	taquara	47	P.4.1	28.46	28.4	28.6	414206	99.8763	1748.23	17.3611	good	0	0	615	20	0	4	C241T,C1288T,C3037T,C7124T,C7765T,G8027T,C9344T,G10870T,G11596T,C12053T,C14408T,C17172T,C17676T,G19101T,A23403G,G25088T,C28311T,G28881A,G28882A,G28883C			31-36,5148-5152,5158-5169,5254-5260,7199-7251,19297-19318,19362-19463,19472-19571,25676-25925,29837-29904		ChinaCDC_N_F:G28881A;G28882A;G28883C,USCDC_N1_P:C28311T	N:P13L,N:R203K,N:G204R,ORF1a:P2287S,ORF1a:V2588F,ORF1a:L3027F,ORF1a:Q3777H,ORF1a:L3930F,ORF1b:P314L,ORF1b:Q1878H,ORF9b:P10S,S:D614G,S:V1176F	13		0	11.6667	615	15	6	40	11
hCoV-19/Brazil/RS-34614CVL/2020	EPI_ISL_1195275	2020-11-29	Unknown	Naso-oropharyngeal swab	sapiranga	novo_hamburgo	49	P.4.1	17.89	17.38	17.17	701239	99.883	2984.94	28.4444	good	0	0	70	22	0	5	C241T,C1288T,C3037T,C7124T,C7765T,G8027T,C9344T,G10870T,G11596T,C12053T,C13168T,C14408T,C17172T,C17676T,A23403G,G25088T,C25844T,C28311T,G28881A,G28882A,G28883C,G28939T			31-34,29837-29904		ChinaCDC_N_F:G28881A;G28882A;G28883C,ChinaCDC_N_P:G28939T,USCDC_N1_P:C28311T	N:P13L,N:R203K,N:G204R,ORF1a:P2287S,ORF1a:V2588F,ORF1a:L3027F,ORF1a:Q3777H,ORF1a:L3930F,ORF1b:P314L,ORF3a:T151I,ORF9b:P10S,S:D614G,S:V1176F	13		0	0	70	15	8	53.3333	13
hCoV-19/Brazil/RS-34618CVL/2020	EPI_ISL_1195276	2020-11-28	Unknown	Naso-oropharyngeal swab	sapiranga	novo_hamburgo	48	P.4	26.53	26.73	27.07	408089	99.786	1758.47	11.1111	good	0	0	283	19	0	4	C241T,C3037T,T4378C,G5761A,C5884T,C8733T,C12053T,C14408T,C14768T,C17172T,C17676T,A23403G,G25088T,C27920T,C28311T,G28881A,G28882A,G28883C,C29835T			3926-4006,5107-5111,7093-7103,7189-7284,7297-7311,19450-19459,25647-25681,25832,29666,29837-29871,29903		ChinaCDC_N_F:G28881A;G28882A;G28883C,USCDC_N1_P:C28311T	N:P13L,N:R203K,N:G204R,ORF1a:T2823I,ORF1a:L3930F,ORF1b:P314L,ORF1b:A434V,ORF9b:P10S,S:D614G,S:V1176F	10		0	0	283	15	5	33.3333	10
hCoV-19/Brazil/RS-30960CVL/2020	EPI_ISL_1195277	2020-11-16	Unknown	Naso-oropharyngeal swab	parobé	taquara	47	P.4.1	14.11	14.66	15.99	466656	99.7626	2064.55	21.7778	good	0	0	95	21	0	4	C241T,C1288T,C3037T,C7124T,C7765T,G8027T,C9344T,G10870T,G11596T,C12053T,C14408T,C17172T,C17676T,A23403G,G25088T,C25844T,C28311T,G28881A,G28882A,G28883C,T28906C			5-36,29773-29837		ChinaCDC_N_F:G28881A;G28882A;G28883C,USCDC_N1_P:C28311T	N:P13L,N:R203K,N:G204R,ORF1a:P2287S,ORF1a:V2588F,ORF1a:L3027F,ORF1a:Q3777H,ORF1a:L3930F,ORF1b:P314L,ORF3a:T151I,ORF9b:P10S,S:D614G,S:V1176F	13		0	0	95	15	7	46.6667	12
hCoV-19/Brazil/RS-29445CVL/2020	EPI_ISL_1195278	2020-11-10	Unknown	Naso-oropharyngeal swab	porto alegre	porto_alegre	46	P.4	25.37	26.08	26.58	683725	99.8997	2862.57	4	good	0	0	52	17	0	4	C241T,C3037T,T5152C,G5761A,C5884T,C8733T,C12053T,C14408T,C17172T,C17676T,A23403G,G25088T,C25844T,C28311T,G28881A,G28882A,G28883C			3-16,29837-29876		ChinaCDC_N_F:G28881A;G28882A;G28883C,USCDC_N1_P:C28311T	N:P13L,N:R203K,N:G204R,ORF1a:T2823I,ORF1a:L3930F,ORF1b:P314L,ORF3a:T151I,ORF9b:P10S,S:D614G,S:V1176F	10		0	0	52	15	3	20	8
hCoV-19/Brazil/RS-26873CVL/2020	EPI_ISL_1195279	2020-10-29	Unknown	Naso-oropharyngeal swab	sapiranga	novo_hamburgo	44	P.4.1	13.12	15.3	15.31	396635	99.8562	1726.29	21.7778	good	0	0	90	21	0	4	C241T,C1288T,C3037T,C7124T,C7765T,G8027T,C9344T,G10870T,G11083T,G11596T,C12053T,C14408T,C17172T,C17676T,A23403G,G25088T,C25844T,C28311T,G28881A,G28882A,G28883C			12-35,29837-29904		ChinaCDC_N_F:G28881A;G28882A;G28883C,USCDC_N1_P:C28311T	N:P13L,N:R203K,N:G204R,ORF1a:P2287S,ORF1a:V2588F,ORF1a:L3027F,ORF1a:L3606F,ORF1a:Q3777H,ORF1a:L3930F,ORF1b:P314L,ORF3a:T151I,ORF9b:P10S,S:D614G,S:V1176F	14		0	0	90	15	7	46.6667	12
hCoV-19/Brazil/RS-27045CVL/2020	EPI_ISL_1195280	2020-10-29	Unknown	Naso-oropharyngeal swab	araricá	novo_hamburgo	44	P.4.1	23.22	23.56	24.29	510838	99.8395	2193.51	36	mediocre	0	0	85	23	0	4	C241T,C1288T,C3037T,C5512T,C6286T,C7124T,C7765T,G8027T,C8074T,C9344T,G10870T,G11596T,C12053T,C14408T,C17172T,C17676T,A23403G,G25088T,C25844T,C28311T,G28881A,G28882A,G28883C			17-35,29837-29904		ChinaCDC_N_F:G28881A;G28882A;G28883C,USCDC_N1_P:C28311T	N:P13L,N:R203K,N:G204R,ORF1a:P2287S,ORF1a:V2588F,ORF1a:L3027F,ORF1a:Q3777H,ORF1a:L3930F,ORF1b:P314L,ORF3a:T151I,ORF9b:P10S,S:D614G,S:V1176F	13		0	0	85	15	9	60	14
hCoV-19/Brazil/RS-34562CVL/2020	EPI_ISL_1195281	2020-11-30	Unknown	Nasopharyngeal swab	esteio	canoas	49	P.4.1	18.25	18.51	19.17	605406	99.8361	2562.07	21.7778	good	0	0	52	21	0	4	C241T,C1288T,C3037T,C7124T,C7765T,G8027T,C9344T,G10870T,G11596T,C12053T,C14408T,C17172T,C17676T,A23403G,G25088T,C25587T,C25844T,C28311T,G28881A,G28882A,G28883C			1-35,29837-29855		ChinaCDC_N_F:G28881A;G28882A;G28883C,USCDC_N1_P:C28311T	N:P13L,N:R203K,N:G204R,ORF1a:P2287S,ORF1a:V2588F,ORF1a:L3027F,ORF1a:Q3777H,ORF1a:L3930F,ORF1b:P314L,ORF3a:T151I,ORF9b:P10S,S:D614G,S:V1176F	13		0	0	52	15	7	46.6667	12
hCoV-19/Brazil/RS-34490CVL/2020	EPI_ISL_1195282	2020-11-29	Unknown	Nasopharyngeal swab	igrejinha	taquara	49	P.4.1	21.54	20.72	23.13	489520	99.9532	1951.29	44.4444	mediocre	0	0	94	24	0	4	C241T,C1288T,G1914A,C3037T,C6573T,C7124T,C7765T,G8027T,C9344T,G10870T,A11323T,G11596T,C12053T,C14408T,C15981T,C17172T,C17676T,A23403G,G25088T,C25844T,C28311T,G28881A,G28882A,G28883C			9-36,29837-29904		ChinaCDC_N_F:G28881A;G28882A;G28883C,USCDC_N1_P:C28311T	N:P13L,N:R203K,N:G204R,ORF1a:R550H,ORF1a:S2103F,ORF1a:P2287S,ORF1a:V2588F,ORF1a:L3027F,ORF1a:Q3777H,ORF1a:L3930F,ORF1b:P314L,ORF3a:T151I,ORF9b:P10S,S:D614G,S:V1176F	15		0	0	94	15	10	66.6667	15
hCoV-19/Brazil/RS-34738CVL/2020	EPI_ISL_1195283	2020-11-29	Unknown	Nasopharyngeal swab	três coroas	taquara	49	P.4.1	16.58	18.08	17.85	838456	99.7659	3435.63	36	mediocre	0	0	28	23	0	4	C241T,C1288T,G1914A,C3037T,C6573T,C7124T,C7765T,G8027T,C9344T,G10870T,G11596T,C12053T,C14408T,C15981T,C17172T,C17676T,A23403G,G25088T,C25844T,C28311T,G28881A,G28882A,G28883C			4-32		ChinaCDC_N_F:G28881A;G28882A;G28883C,USCDC_N1_P:C28311T	N:P13L,N:R203K,N:G204R,ORF1a:R550H,ORF1a:S2103F,ORF1a:P2287S,ORF1a:V2588F,ORF1a:L3027F,ORF1a:Q3777H,ORF1a:L3930F,ORF1b:P314L,ORF3a:T151I,ORF9b:P10S,S:D614G,S:V1176F	15		0	0	28	15	9	60	14
hCoV-19/Brazil/RS-33998CVL/2020	EPI_ISL_1195284	2020-11-27	Unknown	Nasopharyngeal swab	são jerônimo	porto_alegre	48	P.4.1	12.01	11.5	13.72	465880	99.6656	2061.56	28.4444	good	0	0	2	22	0	4	C241T,C1288T,C1594T,C3037T,C7124T,C7765T,G8027T,C9344T,C10296T,G10870T,G11596T,C12053T,C14408T,C17172T,C17676T,A23403G,G25088T,C25844T,C28311T,G28881A,G28882A,G28883C			34-36		ChinaCDC_N_F:G28881A;G28882A;G28883C,USCDC_N1_P:C28311T	N:P13L,N:R203K,N:G204R,ORF1a:P2287S,ORF1a:V2588F,ORF1a:L3027F,ORF1a:S3344F,ORF1a:Q3777H,ORF1a:L3930F,ORF1b:P314L,ORF3a:T151I,ORF9b:P10S,S:D614G,S:V1176F	14		0	0	2	15	8	53.3333	13
hCoV-19/Brazil/RS-34366CVL/2020	EPI_ISL_1195285	2020-11-26	Unknown	Nasopharyngeal swab	três coroas	taquara	48	P.4.1	19.37	19.45	20.43	654791	99.9398	2741.49	53.7778	mediocre	0	0	83	25	0	4	C241T,C1102T,C1288T,G1914A,C2062T,C3037T,C7124T,C7765T,G8027T,C9344T,G10870T,G11596T,C12053T,C14408T,C15981T,C17172T,C17676T,A23403G,G25088T,C25844T,C28311T,G28881A,G28882A,G28883C,G29773T			19-35,29837-29904		ChinaCDC_N_F:G28881A;G28882A;G28883C,USCDC_N1_P:C28311T	N:P13L,N:R203K,N:G204R,ORF1a:R550H,ORF1a:P2287S,ORF1a:V2588F,ORF1a:L3027F,ORF1a:Q3777H,ORF1a:L3930F,ORF1b:P314L,ORF3a:T151I,ORF9b:P10S,S:D614G,S:V1176F	14		0	0	83	15	11	73.3333	16
hCoV-19/Brazil/RS-34379CVL/2020	EPI_ISL_1195286	2020-11-26	Unknown	Nasopharyngeal swab	três coroas	taquara	48	P.4.1	17.34	16.72	18.33	863889	99.8629	3490.41	64	mediocre	0	0	46	26	0	4	C241T,C1288T,G1914A,C3037T,C3092T,C7124T,C7765T,G8027T,C9344T,G10870T,G11596T,C12053T,C14408T,C15981T,C17172T,C17676T,G19388A,A23403G,T23677C,C25006T,G25088T,C25844T,C28311T,G28881A,G28882A,G28883C			3-23,29839-29865		ChinaCDC_N_F:G28881A;G28882A;G28883C,USCDC_N1_P:C28311T	N:P13L,N:R203K,N:G204R,ORF1a:R550H,ORF1a:P943S,ORF1a:P2287S,ORF1a:V2588F,ORF1a:L3027F,ORF1a:Q3777H,ORF1a:L3930F,ORF1b:P314L,ORF1b:S1974N,ORF3a:T151I,ORF9b:P10S,S:D614G,S:V1176F	16		0	0	46	15	12	80	17
hCoV-19/Brazil/RS-31430CVL/2020	EPI_ISL_1195287	2020-11-17	Unknown	Nasopharyngeal swab	são leopoldo	novo_hamburgo	47	P.4.1	26.42	27.66	28.02	355056	99.8428	1495.54	36	mediocre	0	0	96	23	0	4	C241T,C1288T,C3037T,C6286T,C6848T,C7124T,C7765T,G8027T,C9344T,G10870T,G11596T,C12053T,C14408T,C17172T,C17676T,T22447A,A23403G,G25088T,C28311T,G28881A,G28882A,G28883C,G29468T			31-35,3928-3937,25664,25667-25681,25822-25846,25897-25906,29837-29872		ChinaCDC_N_F:G28881A;G28882A;G28883C,USCDC_N1_P:C28311T	N:P13L,N:R203K,N:G204R,N:D399Y,ORF1a:P2195S,ORF1a:P2287S,ORF1a:V2588F,ORF1a:L3027F,ORF1a:Q3777H,ORF1a:L3930F,ORF1b:P314L,ORF9b:P10S,S:D614G,S:V1176F	14		0	0	96	15	9	60	14
hCoV-19/Brazil/RS-30556CVL/2020	EPI_ISL_1195288	2020-11-14	Unknown	Nasopharyngeal swab	canoas	canoas	46	P.4.1	16.86	15.92	16.85	552936	99.9398	2452.14	21.7778	good	0	0	84	21	0	4	C241T,C1288T,C3037T,C7124T,C7765T,G8027T,C9344T,G10870T,G11596T,C12053T,C14408T,C17172T,C17676T,A23403G,G25088T,C25587T,C25844T,C28311T,G28881A,G28882A,G28883C			17-36,29837-29902		ChinaCDC_N_F:G28881A;G28882A;G28883C,USCDC_N1_P:C28311T	N:P13L,N:R203K,N:G204R,ORF1a:P2287S,ORF1a:V2588F,ORF1a:L3027F,ORF1a:Q3777H,ORF1a:L3930F,ORF1b:P314L,ORF3a:T151I,ORF9b:P10S,S:D614G,S:V1176F	13		0	0	84	15	7	46.6667	12
hCoV-19/Brazil/RS-30175CVL/2020	EPI_ISL_1195289	2020-11-12	Unknown	Nasopharyngeal swab	são leopoldo	novo_hamburgo	46	P.4.1	24.58	24.71	24.35	619861	99.8863	2662.66	16	good	0	0	117	20	0	4	C241T,C1288T,C3037T,C7124T,C7765T,G8027T,C9344T,G10870T,G11596T,C12053T,C13168T,C14408T,C17172T,C17676T,A23403G,G25088T,C28311T,G28881A,G28882A,G28883C			31-34,25671-25690,25832,25839-25854,25871-25882,25888,29837-29904		ChinaCDC_N_F:G28881A;G28882A;G28883C,USCDC_N1_P:C28311T	N:P13L,N:R203K,N:G204R,ORF1a:P2287S,ORF1a:V2588F,ORF1a:L3027F,ORF1a:Q3777H,ORF1a:L3930F,ORF1b:P314L,ORF9b:P10S,S:D614G,S:V1176F	12		0	0	117	15	6	40	11
hCoV-19/Brazil/RS-28433CVL/2020	EPI_ISL_1195290	2020-11-06	Unknown	Nasopharyngeal swab	três coroas	taquara	45	P.4.1	23.21	21.87	22.98	533062	99.7592	2178.22	53.7778	mediocre	0	0	29	25	0	4	C241T,C1288T,G1914A,C3037T,C3092T,C7124T,C7765T,G8027T,C9344T,G10870T,G11596T,C12053T,C14408T,C15981T,C17172T,C17676T,G19388A,A23403G,T23677C,G25088T,C25844T,C28311T,G28881A,G28882A,G28883C			31-35,29837-29862		ChinaCDC_N_F:G28881A;G28882A;G28883C,USCDC_N1_P:C28311T	N:P13L,N:R203K,N:G204R,ORF1a:R550H,ORF1a:P943S,ORF1a:P2287S,ORF1a:V2588F,ORF1a:L3027F,ORF1a:Q3777H,ORF1a:L3930F,ORF1b:P314L,ORF1b:S1974N,ORF3a:T151I,ORF9b:P10S,S:D614G,S:V1176F	16		0	0	29	15	11	73.3333	16
hCoV-19/Brazil/RS-28044CVL/2020	EPI_ISL_1195291	2020-11-04	Unknown	Nasopharyngeal swab	canoas	canoas	45	P.4.1	18.31	22.86	18.37	592585	99.9766	2537.18	28.4444	good	0	0	95	22	0	4	C241T,C1288T,C2395T,C3037T,C7124T,C7765T,G8027T,C9344T,G10870T,G11596T,C12053T,C14408T,C17172T,C17676T,A23403G,G25088T,C25587T,C25844T,C28311T,G28881A,G28882A,G28883C			3-34,29837-29901		ChinaCDC_N_F:G28881A;G28882A;G28883C,USCDC_N1_P:C28311T	N:P13L,N:R203K,N:G204R,ORF1a:P2287S,ORF1a:V2588F,ORF1a:L3027F,ORF1a:Q3777H,ORF1a:L3930F,ORF1b:P314L,ORF3a:T151I,ORF9b:P10S,S:D614G,S:V1176F	13		0	0	95	15	8	53.3333	13
hCoV-19/Brazil/RS-27081CVL/2020	EPI_ISL_1195292	2020-10-29	Unknown	Nasopharyngeal swab	três coroas	taquara	44	P.4.1	20.18	19.64	21.09	548142	99.7759	2226.1	44.4444	mediocre	0	0	68	24	0	4	C241T,C1288T,G1914A,C3037T,C3092T,C7124T,C7765T,G8027T,C9344T,G10870T,G11596T,C12053T,C14408T,C15981T,C17172T,C17676T,G19388A,A23403G,G25088T,C25844T,C28311T,G28881A,G28882A,G28883C			34,29837-29904		ChinaCDC_N_F:G28881A;G28882A;G28883C,USCDC_N1_P:C28311T	N:P13L,N:R203K,N:G204R,ORF1a:R550H,ORF1a:P943S,ORF1a:P2287S,ORF1a:V2588F,ORF1a:L3027F,ORF1a:Q3777H,ORF1a:L3930F,ORF1b:P314L,ORF1b:S1974N,ORF3a:T151I,ORF9b:P10S,S:D614G,S:V1176F	16		0	0	68	15	10	66.6667	15
hCoV-19/Brazil/RS-22325CVL/2020	EPI_ISL_1195293	2020-10-07	Unknown	Nasopharyngeal swab	taquara	taquara	41	P.4.1	17.11	17.02	19.96	686905	99.7425	2966.37	28.4444	good	0	0	24	22	0	4	C241T,C1288T,C3037T,C7124T,A7394G,C7765T,G8027T,C9344T,G10870T,G11596T,C12053T,C14408T,C17172T,C17676T,A23403G,G25088T,C25844T,C28311T,G28881A,G28882A,G28883C,A29622G			11-35		ChinaCDC_N_F:G28881A;G28882A;G28883C,USCDC_N1_P:C28311T	N:P13L,N:R203K,N:G204R,ORF1a:P2287S,ORF1a:I2377V,ORF1a:V2588F,ORF1a:L3027F,ORF1a:Q3777H,ORF1a:L3930F,ORF1b:P314L,ORF3a:T151I,ORF9b:P10S,S:D614G,S:V1176F	14		0	0	24	15	8	53.3333	13
hCoV-19/Brazil/RS-20020CVL/2020	EPI_ISL_1469549	2020-09-24	Deceased	Nasopharyngeal swab	são leopoldo	novo_hamburgo	39	B.1.1.33	21.41	22.46	22.6	3480771	100	14935.4	0	good	0	0	66	15	0	4	C241T,C3037T,C14408T,C20178T,C21646T,C22227T,A23403G,C24370T,G25855T,T27299C,C28093T,G28881A,G28882A,G28883C,T29148C			1-13,29850-29904		HKU_N_F:T29148C,ChinaCDC_N_F:G28881A;G28882A;G28883C	N:R203K,N:G204R,N:I292T,ORF1b:P314L,ORF3a:D155Y,ORF6:I33T,ORF8:S67F,S:A222V,S:D614G	9		0	0	66	15	0	0	5
hCoV-19/Brazil/RS-16256CVL/2020	EPI_ISL_1469550	2020-08-26	Unknown	Naso-oropharyngeal swab	sapucaia do sul	canoas	35	B.1.1.33	22.77	26.95	26.83	1559852	99.8595	6545.26	0.444444	good	0	0	67	15	0	4	C241T,C3037T,C4586T,C14408T,C15654T,G16853T,G20670A,A23403G,C26042T,T27299C,T28039C,G28881A,G28882A,G28883C,T29148C			29837-29904		HKU_N_F:T29148C,ChinaCDC_N_F:G28881A;G28882A;G28883C	N:R203K,N:G204R,N:I292T,ORF1b:P314L,ORF1b:G1129V,ORF3a:T217I,ORF6:I33T,ORF8:V49A,S:D614G	9		0	0	67	15	1	6.66667	6
hCoV-19/Brazil/RS-0235CVL/2020	EPI_ISL_1469551	2020-04-30	Unknown	Naso-oropharyngeal swab	são leopoldo	novo_hamburgo	18	B.1.1.33	23.57	24.73	26.16	1209784	99.6823	5060.94	4.07442	good	0	0	845	11	0	4	C241T,C3037T,C12025T,C14408T,A23403G,T27299C,C28093T,G28881A,G28882A,G28883C,T29148C			31-37,5019-5259,6873-6961,16486-16683,16701-16714,16721-16749,21515-21552,25761-25767,25771-25789,25801-25809,25811-25817,29380-29511,29837-29904		HKU_N_F:T29148C,ChinaCDC_N_F:G28881A;G28882A;G28883C	N:R203K,N:G204R,N:I292T,ORF1b:P314L,ORF6:I33T,ORF8:S67F,S:D614G	7		0	20.1852	845	15	-4	0	1
hCoV-19/Brazil/RS-11305CVL/2020	EPI_ISL_1469552	2020-08-03	Unknown	Naso-oropharyngeal swab	igrejinha	taquara	32	B.1.1.33	21.93	23.4	24.6	1089435	99.8896	4583.8	1.79096	good	0	0	331	16	0	4	C241T,C3037T,C14408T,C15654T,G16647T,A23403G,G25217T,G25599T,G25644T,C26013T,G26167C,T27299C,G28881A,G28882A,G28883C,T29148C			31-35,19362-19392,19402-19405,19428-19462,25707-25925,29862-29904		HKU_N_F:T29148C,ChinaCDC_N_F:G28881A;G28882A;G28883C	N:R203K,N:G204R,N:I292T,ORF1b:P314L,ORF3a:W69C,ORF3a:V259L,ORF6:I33T,S:D614G,S:G1219C	9		0	1.14815	331	15	2	13.3333	7
hCoV-19/Brazil/RS-3112CVL/2020	EPI_ISL_1469553	2020-06-21	Unknown	Naso-oropharyngeal swab	canoas	canoas	26	B.1.1.33	26.44	28.05	29.85	949291	99.8495	3914.25	1.1616	good	0	0	591	12	0	4	C241T,C3037T,G11283A,T13804C,C14408T,A23403G,C23934T,T27299C,G28881A,G28882A,G28883C,T29148C			5094-5109,5130-5135,5139-5162,7117-7157,7187-7310,19297-19549,25756-25822,29837-29904		HKU_N_F:T29148C,ChinaCDC_N_F:G28881A;G28882A;G28883C	N:R203K,N:G204R,N:I292T,ORF1a:S3673N,ORF1b:Y113H,ORF1b:P314L,ORF6:I33T,S:D614G,S:T791I	9		0	10.7778	591	15	-2	0	3
hCoV-19/Brazil/RS-16340CVL/2020	EPI_ISL_1469554	2020-08-26	Unknown	Naso-oropharyngeal swab secretion	esteio	canoas	35	B.1.1.33	19.67	23.35	24.25	920364	99.9933	3907.19	0.444444	good	0	0	79	15	0	5	C241T,C3037T,T9831C,C14408T,C17518T,C18555T,A23403G,T27299C,G28881A,G28882A,G28883C,T29148C,G29227T,A29700G,G29737T			1-13,29837-29904		HKU_N_F:T29148C,ChinaCDC_N_F:G28881A;G28882A;G28883C,USCDC_N2_R:G29227T	N:R203K,N:G204R,N:I292T,ORF1a:M3189T,ORF1b:P314L,ORF1b:L1351F,ORF6:I33T,S:D614G	8		0	0	79	15	1	6.66667	6
hCoV-19/Brazil/RS-29850CVL/2020	EPI_ISL_1469555	2020-11-11	Unknown	Naso-oropharyngeal swab	novo hamburgo	novo_hamburgo	46	B.1.1.28	18.8	17.71	18.73	907976	99.9599	3833.74	7.11111	good	0	0	89	17	0	3	C241T,C3037T,G11417T,C14408T,G17721T,G18318T,G19723T,G21255T,A23403G,G25088T,C25624T,T28009C,G28027C,G28881A,G28882A,G28883C,C29640T			13-35,29837-29904		ChinaCDC_N_F:G28881A;G28882A;G28883C	N:R203K,N:G204R,ORF1a:V3718F,ORF1b:P314L,ORF1b:V2086F,ORF3a:H78Y,ORF8:I39T,ORF8:W45S,S:D614G,S:V1176F	10		0	0	89	15	4	26.6667	9
hCoV-19/Brazil/RS-14039CVL/2020	EPI_ISL_1469556	2020-08-11	Unknown	Naso-oropharyngeal swab	são leopoldo	novo_hamburgo	33	B.1.1.33	25.59	27.45	29.67	923195	99.6622	3806.2	0.197531	good	0	0	420	12	0	4	C241T,C3037T,C4586T,C14408T,C15654T,A23403G,T27299C,T28039C,G28881A,G28882A,G28883C,T29148C			35-37,5127-5153,5166-5169,7163-7169,7187-7333,19305-19316,19349-19356,19361-19459,25756-25840,27668-27705		HKU_N_F:T29148C,ChinaCDC_N_F:G28881A;G28882A;G28883C	N:R203K,N:G204R,N:I292T,ORF1b:P314L,ORF6:I33T,ORF8:V49A,S:D614G	7		0	4.44444	420	15	-2	0	3
hCoV-19/Brazil/RS-1182CVL/2020	EPI_ISL_1469557	2020-06-01	Unknown	Naso-oropharyngeal swab	nova santa rita	canoas	23	B.1.1.33	14.16	18.24	18.52	889449	99.8562	3715.64	0	good	0	0	34	15	0	4	C241T,A2276G,C3037T,C11200T,C14408T,C15540T,G17370T,C18252T,A23403G,T27299C,C28093T,G28881A,G28882A,G28883C,T29148C			4-11,29837-29864		HKU_N_F:T29148C,ChinaCDC_N_F:G28881A;G28882A;G28883C	N:R203K,N:G204R,N:I292T,ORF1a:I671V,ORF1b:P314L,ORF1b:M1301I,ORF6:I33T,ORF8:S67F,S:D614G	9		0	0	34	15	-1	0	4
hCoV-19/Brazil/RS-17663CVL/2020	EPI_ISL_1469558	2020-09-03	Unknown	Naso-oropharyngeal swab	vera cruz	santa_cruz_do_sul	36	B.1.1.33	23.15	23.75	24.29	873485	99.9298	3700.12	0	good	0	0	67	14	0	4	C241T,C3037T,C5173T,G9479T,C11620T,C14408T,A23403G,T27299C,C27577T,G28881A,G28882A,G28883C,T29148C,G29692C			10-13,29837-29901		HKU_N_F:T29148C,ChinaCDC_N_F:G28881A;G28882A;G28883C	N:R203K,N:G204R,N:I292T,ORF1a:G3072C,ORF1b:P314L,ORF6:I33T,ORF7a:Q62*,S:D614G	8		0	0	67	15	0	0	5
hCoV-19/Brazil/RS-9345CVL/2020	EPI_ISL_1469559	2020-07-24	Unknown	Naso-oropharyngeal swab	três coroas	taquara	30	B.1.1.33	18.19	19.95	21.76	867482	99.8595	3612.52	0	good	0	0	38	14	0	4	C100T,C241T,G599A,A1558G,C3037T,G7675T,C14408T,C15654T,A23403G,T27299C,G28881A,G28882A,G28883C,T29148C			4-34,29857-29865		HKU_N_F:T29148C,ChinaCDC_N_F:G28881A;G28882A;G28883C	N:R203K,N:G204R,N:I292T,ORF1a:G112S,ORF1a:I431M,ORF1b:P314L,ORF6:I33T,S:D614G	8		0	0	38	15	0	0	5
hCoV-19/Brazil/RS-11684CVL/2020	EPI_ISL_1469560	2020-08-02	Unknown	Naso-oropharyngeal swab	porto alegre	porto_alegre	32	B.1.1.28	15.81	17.44	20.12	859182	99.9599	3556.12	4	good	0	0	82	16	0	3	C241T,G1580T,G2086T,C3037T,A3234G,A5825G,T9061C,C14408T,G14874T,A23403G,G25088T,G25647T,G28378C,G28881A,G28882A,G28883C			13-34,29843-29904		ChinaCDC_N_F:G28881A;G28882A;G28883C	N:R203K,N:G204R,ORF1a:V439F,ORF1a:Q607H,ORF1a:Q990R,ORF1a:T1854A,ORF1b:P314L,ORF1b:K469N,ORF3a:L85F,ORF9b:R32P,S:D614G,S:V1176F	12		0	0	82	15	3	20	8
hCoV-19/Brazil/RS-0886CVL/2020	EPI_ISL_1469561	2020-05-25	Unknown	Naso-oropharyngeal swab	sapucaia do sul	canoas	22	B.1.1.28	17	17.85	21.19	818695	99.8662	3486.38	0	good	0	0	94	11	0	3	C241T,C3037T,C7113T,C12053T,C14408T,A23403G,G25088T,G28881A,G28882A,G28883C,G29692T			4-35,29837-29900		ChinaCDC_N_F:G28881A;G28882A;G28883C	N:R203K,N:G204R,ORF1a:T2283I,ORF1a:L3930F,ORF1b:P314L,S:D614G,S:V1176F	7		0	0	94	15	-3	0	2
hCoV-19/Brazil/RS-12431CVL/2020	EPI_ISL_1469562	2020-08-05	Unknown	Naso-oropharyngeal swab	novo hamburgo	novo_hamburgo	32	B.1.1.33	16.24	17.98	20.06	823899	99.9699	3480.04	4	good	0	0	83	17	0	4	C241T,C3037T,C14408T,C15352T,C15654T,G16207T,A23403G,C23758T,G25494A,T27205C,T27299C,G28881A,G28882A,G28883C,A29139T,T29148C,G29745T			2-18,29837-29904		HKU_N_F:T29148C,ChinaCDC_N_F:G28881A;G28882A;G28883C	N:R203K,N:G204R,N:Q289L,N:I292T,ORF1b:P314L,ORF1b:L629F,ORF1b:A914S,ORF6:F2L,ORF6:I33T,S:D614G	10		0	0	83	15	3	20	8
hCoV-19/Brazil/RS-14766CVL/2020	EPI_ISL_1469563	2020-08-17	Unknown	Naso-oropharyngeal swab secretion	riozinho	taquara	34	B.1.1.28	26.62	28.69	29.75	836212	98.2109	3439.16	7.6382	good	0	0	815	17	0	3	C241T,C3037T,C5310T,C7840T,C11704T,C12053T,C12641T,C14408T,C20132T,G21295T,A23403G,G25088T,G26062T,G28881A,G28882A,G28883C,C29750T			31-35,5011-5260,7093-7333,19296-19467,19489-19571,27714-27783		ChinaCDC_N_F:G28881A;G28882A;G28883C	N:R203K,N:G204R,ORF1a:T1682I,ORF1a:L3930F,ORF1a:L4126F,ORF1b:P314L,ORF1b:A2222V,ORF1b:G2610C,ORF3a:G224C,S:D614G,S:V1176F	11		0	19.0741	815	15	3	20	8
hCoV-19/Brazil/RS-8854CVL/2020	EPI_ISL_1469564	2020-07-22	Unknown	Naso-oropharyngeal swab secretion	campo bom	novo_hamburgo	30	B.1.1.33	16.28	17.94	20.44	817992	99.9933	3401.58	0	good	0	0	99	12	0	4	C241T,A1558G,C3037T,C14408T,C15654T,C19554T,A23403G,T27299C,G28881A,G28882A,G28883C,T29148C			3-35,29837-29904		HKU_N_F:T29148C,ChinaCDC_N_F:G28881A;G28882A;G28883C	N:R203K,N:G204R,N:I292T,ORF1a:I431M,ORF1b:P314L,ORF6:I33T,S:D614G	7		0	0	99	15	-2	0	3
hCoV-19/Brazil/RS-9626CVL/2020	EPI_ISL_1469565	2020-07-24	Unknown	Naso-oropharyngeal swab	esteio	canoas	30	B.1.1.33	26.15	28.04	29.02	819218	99.8127	3388.39	18.2716	good	3	0	1320	16	0	4	C241T,G1599T,A1633G,C3037T,C14408T,G18079T,C23191T,A23403G,G24368C,G25793T,T27299C,A27976G,G28881A,G28882A,G28883C,T29148C	9860-9863		31-35,5020-5043,5094-5169,5241-5249,5257-5259,7195-7261,7280-7306,7313-7318,13758-13760,13763-13821,14924-15194,19321-19323,19415-19426,19427-19433,19435-19461,20232-20279,20353-20357,20378-20497,26291-26527,27528-27791,29837-29904		HKU_N_F:T29148C,ChinaCDC_N_F:G28881A;G28882A;G28883C	N:R203K,N:G204R,N:I292T,ORF1a:G445V,ORF1b:P314L,ORF1b:V1538L,ORF3a:R134L,ORF6:I33T,ORF8:H28R,S:D614G,S:D936H	11	ORF1a:L3199-	1	37.7778	1320	15	3	20	8
hCoV-19/Brazil/RS-19515CVL/2020	EPI_ISL_1469566	2020-09-18	Unknown	Naso-oropharyngeal swab	canoas	canoas	38	B.1.1.33	16.48	16.79	18.66	791137	99.8194	3363.22	1.77778	good	0	0	46	16	0	4	C241T,C3037T,C14408T,T17922C,C18512T,C20178T,C21646T,C22227T,A23403G,C24370T,G25855T,T27299C,G28881A,G28882A,G28883C,T29148C			12-34,29837-29861		HKU_N_F:T29148C,ChinaCDC_N_F:G28881A;G28882A;G28883C	N:R203K,N:G204R,N:I292T,ORF1b:P314L,ORF1b:P1682L,ORF3a:D155Y,ORF6:I33T,S:A222V,S:D614G	9		0	0	46	15	2	13.3333	7
hCoV-19/Brazil/RS-10947CVL/2020	EPI_ISL_1469567	2020-07-31	Unknown	Naso-oropharyngeal swab	gravataí	porto_alegre	31	B.1.1.33	16.71	18.37	20.8	794397	99.8629	3346.22	0	good	0	0	59	12	0	4	C241T,C3037T,C14408T,C15654T,A23403G,C24382T,T27299C,T27384C,G28881A,G28882A,G28883C,T29148C			12-34,29837-29874		HKU_N_F:T29148C,ChinaCDC_N_F:G28881A;G28882A;G28883C	N:R203K,N:G204R,N:I292T,ORF1b:P314L,ORF6:I33T,S:D614G	6		0	0	59	15	-2	0	3
hCoV-19/Brazil/RS-29565CVL/2020	EPI_ISL_1469568	2020-11-10	Unknown	Nasopharyngeal swab	são leopoldo	novo_hamburgo	46	P.2	23.54	24.09	23.79	783645	99.8763	3341.77	0	good	0	0	69	21	0	4	C100T,C241T,C3037T,T3766C,T6218C,C7834T,T10667G,C11824T,C12053T,A12964G,C14408T,G23012A,A23403G,G25088T,C28253T,G28628T,G28881A,G28882A,G28883C,G28975T,C29754T			32-34,29837-29904		ChinaCDC_N_F:G28881A;G28882A;G28883C,ChinaCDC_N_R:G28975T	N:A119S,N:R203K,N:G204R,N:M234I,ORF1a:L3468V,ORF1a:L3930F,ORF1b:P314L,S:E484K,S:D614G,S:V1176F	10		0	0	69	15	-2	0	3
hCoV-19/Brazil/RS-1132CVL/2020	EPI_ISL_1469569	2020-05-29	Unknown	Naso-oropharyngeal swab	esteio	canoas	22	B.1.1.33	17.69	19.06	21.07	776232	99.7693	3331.59	0	good	0	0	31	12	0	4	C241T,C3037T,C9474T,G11944T,C14408T,A23403G,A23690T,T27299C,G28881A,G28882A,G28883C,T29148C			3-34		HKU_N_F:T29148C,ChinaCDC_N_F:G28881A;G28882A;G28883C	N:R203K,N:G204R,N:I292T,ORF1a:A3070V,ORF1a:Q3893H,ORF1b:P314L,ORF6:I33T,S:D614G,S:N710Y	9		0	0	31	15	-2	0	3
hCoV-19/Brazil/RS-3369CVL/2020	EPI_ISL_1469570	2020-06-23	Unknown	Naso-oropharyngeal swab	gravataí	porto_alegre	26	B.1.1.28	24.37	26.24	27.9	788096	99.7927	3325.48	0	good	0	0	71	14	0	3	C241T,C3037T,A6319G,C10626T,C12473T,C14408T,G16639T,A23403G,G25088T,T26149C,C26768T,G28881A,G28882A,G28883C			31-35,29837-29904		ChinaCDC_N_F:G28881A;G28882A;G28883C	N:R203K,N:G204R,ORF1a:A3454V,ORF1b:P314L,ORF1b:A1058S,ORF3a:S253P,S:D614G,S:V1176F	8		0	0	71	15	0	0	5
hCoV-19/Brazil/RS-1841CVL/2020	EPI_ISL_1469571	2020-06-14	Unknown	Naso-oropharyngeal swab	sapucaia do sul	canoas	25	B.1.1.28	14.21	16.51	20.04	773697	99.9197	3303.37	4	good	0	0	83	16	0	3	C241T,T1340C,C3037T,C14408T,G18079T,T19373G,T20910C,A23403G,G25088T,G25617T,G28643A,G28881A,G28882A,G28883C,C29095T,C29284T			18-34,29837-29904		ChinaCDC_N_F:G28881A;G28882A;G28883C	N:G124S,N:R203K,N:G204R,ORF1a:Y359H,ORF1b:P314L,ORF1b:V1538L,ORF1b:F1969C,ORF3a:K75N,S:D614G,S:V1176F	10		0	0	83	15	3	20	8
hCoV-19/Brazil/RS-19368CVL/2020	EPI_ISL_1469572	2020-09-16	Unknown	Naso-oropharyngeal swab	novo hamburgo	novo_hamburgo	38	B.1.1.28	16.58	16.8	20.03	761147	99.8495	3291.95	4	good	0	0	57	16	0	3	C241T,C3037T,G11417T,C14408T,G19723T,G21255T,A23403G,G25088T,C25624T,C26833T,T28009C,G28027C,G28881A,G28882A,G28883C,C29640T			16-36,29837-29874		ChinaCDC_N_F:G28881A;G28882A;G28883C	M:A104V,N:R203K,N:G204R,ORF1a:V3718F,ORF1b:P314L,ORF1b:V2086F,ORF3a:H78Y,ORF8:I39T,ORF8:W45S,S:D614G,S:V1176F	11		0	0	57	15	3	20	8
hCoV-19/Brazil/RS-24944CVL/2020	EPI_ISL_1469573	2020-10-20	Unknown	Naso-oropharyngeal swab	novo hamburgo	novo_hamburgo	43	B.1.1.28	26.32	26.18	27.02	776122	99.8796	3277.85	4	good	0	0	199	16	0	3	C241T,C3037T,G10105T,G11417T,C14408T,G19723T,G21255T,A23403G,G25088T,C25624T,T28009C,G28027C,G28881A,G28882A,G28883C,C29640T			31-34,3979,3981-3983,3989-4004,7196-7235,25677-25685,25741-25838,29837-29871		ChinaCDC_N_F:G28881A;G28882A;G28883C	N:R203K,N:G204R,ORF1a:M3280I,ORF1a:V3718F,ORF1b:P314L,ORF1b:V2086F,ORF3a:H78Y,ORF8:I39T,ORF8:W45S,S:D614G,S:V1176F	11		0	0	199	15	3	20	8
hCoV-19/Brazil/RS-27390CVL/2020	EPI_ISL_1469574	2020-11-01	Unknown	Nasopharyngeal swab	nova santa rita	canoas	45	P.2	24.91	24.73	25.16	770738	99.7927	3260.46	0	good	8	0	71	21	0	4	C100T,C241T,C3037T,T3766C,C5284T,T10667G,C11824T,C12053T,A12964G,C14408T,G23012A,A23403G,G25088T,C26060T,C28253T,G28628T,G28881A,G28882A,G28883C,G28975T,C29754T	26164-26172		30-34,29837-29904		ChinaCDC_N_F:G28881A;G28882A;G28883C,ChinaCDC_N_R:G28975T	N:A119S,N:R203K,N:G204R,N:M234I,ORF1a:L3468V,ORF1a:L3930F,ORF1b:P314L,ORF3a:T223I,ORF3a:M260X,S:E484K,S:D614G,S:V1176F	12	ORF3a:P258-,ORF3a:V259-	2	0	71	15	-1	0	4
hCoV-19/Brazil/RS-17027CVL/2020	EPI_ISL_1469575	2020-08-31	Unknown	Naso-oropharyngeal swab	parobé	taquara	36	B.1.1.33	15.73	17.3	19.82	751515	99.8428	3257.79	0	good	7	0	92	13	0	4	C241T,C3037T,T13804C,C14408T,G15372T,A23403G,T27299C,T27988C,G28881A,G28882A,G28883C,T29148C,T29341C	29764-29771		10-35,29837-29904		HKU_N_F:T29148C,ChinaCDC_N_F:G28881A;G28882A;G28883C	N:R203K,N:G204R,N:I292T,ORF1b:Y113H,ORF1b:P314L,ORF6:I33T,ORF8:V32A,S:D614G	8		0	0	92	15	0	0	5
hCoV-19/Brazil/RS-13343CVL/2020	EPI_ISL_1469576	2020-08-10	Unknown	Naso-oropharyngeal swab	igrejinha	taquara	33	B.1.1.28	15.57	17.42	19.54	770533	99.8763	3256.54	0	good	0	0	104	14	0	4	C241T,C3037T,T5635C,C12053T,T13752C,C14408T,G15438T,G16236A,C21646T,A23403G,G25088T,G28881A,G28882A,G28883C			7193-7224,7237-7243,29837-29904		Charité_RdRp_F:G15438T,ChinaCDC_N_F:G28881A;G28882A;G28883C	N:R203K,N:G204R,ORF1a:L3930F,ORF1b:P314L,ORF1b:M657I,S:D614G,S:V1176F	7		0	0	104	15	0	0	5
hCoV-19/Brazil/RS-7774CVL/2020	EPI_ISL_1469577	2020-07-16	Unknown	Naso-oropharyngeal swab	sapucaia do sul	canoas	29	B.1.1.33	16.08	17.55	20.03	762376	99.9933	3227.96	7.11111	good	0	0	96	18	0	4	C241T,A2160G,C3037T,A3254T,C7299T,G9479T,C10039A,A13204T,C14408T,A23403G,T27299C,C27577T,G28881A,G28882A,G28883C,T29148C,G29755T,C29870A			3-34,29836-29870,29872-29903		HKU_N_F:T29148C,ChinaCDC_N_F:G28881A;G28882A;G28883C	N:R203K,N:G204R,N:I292T,ORF1a:E632G,ORF1a:N997Y,ORF1a:A2345V,ORF1a:G3072C,ORF1a:E4313D,ORF1b:P314L,ORF6:I33T,ORF7a:Q62*,S:D614G	12		0	0	96	15	4	26.6667	9
hCoV-19/Brazil/RS-20190CVL/2020	EPI_ISL_1469578	2020-09-24	Unknown	Naso-oropharyngeal swab	parobé	taquara	39	B.1.1.33	16.68	17.35	19	748750	99.8729	3223.48	0	good	0	0	98	13	0	4	C241T,C1205A,A1255G,C3037T,C14408T,C15654T,A23403G,G25644T,T27299C,G28881A,G28882A,G28883C,T29148C			4-35,29837-29904		HKU_N_F:T29148C,ChinaCDC_N_F:G28881A;G28882A;G28883C	N:R203K,N:G204R,N:I292T,ORF1a:Q314K,ORF1b:P314L,ORF6:I33T,S:D614G	7		0	0	98	15	-1	0	4
hCoV-19/Brazil/RS-19218CVL/2020	EPI_ISL_1469579	2020-09-16	Unknown	Naso-oropharyngeal swab	canoas	canoas	38	B.1.1.28	16.58	17.51	17.89	770099	99.7893	3222.78	1.77778	good	0	0	70	16	0	4	C241T,C3037T,T5635C,C12053T,C12534T,T13752C,C14408T,G15438T,G16236A,C16915T,G19947T,A23403G,G25088T,G28881A,G28882A,G28883C			31-34,29837-29904		Charité_RdRp_F:G15438T,ChinaCDC_N_F:G28881A;G28882A;G28883C	N:R203K,N:G204R,ORF1a:L3930F,ORF1a:T4090I,ORF1b:P314L,ORF1b:M657I,ORF1b:K2160N,S:D614G,S:V1176F	9		0	0	70	15	2	13.3333	7
hCoV-19/Brazil/RS-2243CVL/2020	EPI_ISL_1469580	2020-06-15	Unknown	Naso-oropharyngeal swab	canoas	canoas	25	B.1.1.28	19.24	21.44	22.77	774494	99.9766	3214.01	0	good	0	0	84	13	0	3	C241T,C3037T,C9592T,C12053T,C14408T,G18225T,A23403G,G25088T,C26013T,C26873T,G28881A,G28882A,G28883C			2-35,29853-29904		ChinaCDC_N_F:G28881A;G28882A;G28883C	N:R203K,N:G204R,ORF1a:L3930F,ORF1b:P314L,ORF1b:M1586I,S:D614G,S:V1176F	7		0	0	84	15	-1	0	4
hCoV-19/Brazil/RS-0989CVL/2020	EPI_ISL_1469581	2020-05-27	Unknown	Naso-oropharyngeal swab	novo hamburgo	novo_hamburgo	22	B.1.1.33	17.87	19.6	21.62	740134	99.8127	3205.65	0	good	3	0	46	13	0	4	C241T,A1633G,C3037T,C6633T,C14408T,C23191T,A23403G,T27299C,G28881A,G28882A,G28883C,T29148C,G29779T	9860-9863		22-36,29837-29869		HKU_N_F:T29148C,ChinaCDC_N_F:G28881A;G28882A;G28883C	N:R203K,N:G204R,N:I292T,ORF1a:A2123V,ORF1b:P314L,ORF6:I33T,S:D614G	7	ORF1a:L3199-	1	0	46	15	0	0	5
hCoV-19/Brazil/RS-13203CVL/2020	EPI_ISL_1469582	2020-08-09	Unknown	Naso-oropharyngeal swab	sapucaia do sul	canoas	33	B.1.1.33	13.02	15.56	17.24	760087	99.9398	3185.58	0	good	0	0	89	14	0	4	C241T,A2276G,C3037T,C10576T,T12871G,C14408T,C18252T,A23403G,T27299C,C28093T,G28881A,G28882A,G28883C,T29148C			12-34,29837-29904		HKU_N_F:T29148C,ChinaCDC_N_F:G28881A;G28882A;G28883C	N:R203K,N:G204R,N:I292T,ORF1a:I671V,ORF1b:P314L,ORF6:I33T,ORF8:S67F,S:D614G	8		0	0	89	15	-2	0	3
hCoV-19/Brazil/RS-17784CVL/2020	EPI_ISL_1469583	2020-09-05	Unknown	Nasopharyngeal swab	igrejinha	taquara	36	B.1.1.33	14.34	16.63	18.28	749734	99.8361	3168.38	0.444444	good	0	0	71	15	0	4	C241T,A1558G,C3037T,G6421T,C7955T,C14408T,G18948T,C20405T,A23403G,G25526T,T27299C,G28881A,G28882A,G28883C,T29148C			31-35,29837-29904		HKU_N_F:T29148C,ChinaCDC_N_F:G28881A;G28882A;G28883C	N:R203K,N:G204R,N:I292T,ORF1a:I431M,ORF1a:L2564F,ORF1b:P314L,ORF1b:P2313L,ORF3a:W45L,ORF6:I33T,S:D614G	10		0	0	71	15	1	6.66667	6
hCoV-19/Brazil/RS-20017CVL/2020	EPI_ISL_1469584	2020-09-23	Unknown	Nasopharyngeal swab	rolante	taquara	39	B.1.1.28	17.95	17.94	19.43	765323	99.9833	3165.15	11.1111	good	0	0	99	19	0	3	C241T,C1912T,C3037T,C5310T,C7840T,C11704T,C12053T,C12641T,C14408T,C20132T,C21697T,A23403G,G23948T,G25088T,G26062T,C27673T,G28881A,G28882A,G28883C			3-35,29837-29904		ChinaCDC_N_F:G28881A;G28882A;G28883C	N:R203K,N:G204R,ORF1a:T1682I,ORF1a:L3930F,ORF1a:L4126F,ORF1b:P314L,ORF1b:A2222V,ORF3a:G224C,ORF7a:Q94*,S:D614G,S:D796Y,S:V1176F	12		0	0	99	15	5	33.3333	10
hCoV-19/Brazil/RS-0805CVL/2020	EPI_ISL_1469585	2020-05-22	Unknown	Naso-oropharyngeal swab	sapucaia do sul	canoas	21	B.1.1.33	15.88	16.97	20.3	734438	99.806	3155.58	0	good	0	0	38	12	0	4	C241T,C3037T,C4965T,C9474T,G11944T,C14408T,A23403G,T27299C,G28881A,G28882A,G28883C,T29148C			2-30,29837-29847		HKU_N_F:T29148C,ChinaCDC_N_F:G28881A;G28882A;G28883C	N:R203K,N:G204R,N:I292T,ORF1a:T1567I,ORF1a:A3070V,ORF1a:Q3893H,ORF1b:P314L,ORF6:I33T,S:D614G	9		0	0	38	15	-2	0	3
hCoV-19/Brazil/RS-26231CVL/2020	EPI_ISL_1469586	2020-10-26	Unknown	Oro-pharyngeal swab	cambará do sul	taquara	44	B.1.1.28	23.03	23.94	23.72	734131	99.8662	3138.51	4	good	0	0	41	19	0	4	C241T,C482T,T2122C,A2854G,C3037T,C5730T,C9474T,A10323G,C12053T,C14408T,A23403G,G25088T,C26124T,G27990T,G28881A,G28882A,G28883C,C29171T,C29686T			3-30,29852-29866		ChinaCDC_N_F:G28881A;G28882A;G28883C,USCDC_N2_F:C29171T	N:R203K,N:G204R,N:H300Y,ORF1a:R73C,ORF1a:T1822I,ORF1a:A3070V,ORF1a:K3353R,ORF1a:L3930F,ORF1b:P314L,ORF8:V33F,S:D614G,S:V1176F	12		0	0	41	15	3	20	8
hCoV-19/Brazil/RS-5717CVL/2020	EPI_ISL_1469587	2020-07-07	Hospitalized	Bronchial aspirate	sapiranga	novo_hamburgo	28	B.1.195	16.68	19.35	20.1	745502	99.9465	3137.29	0	good	9	0	90	8	0	0	C241T,C3037T,T4885C,A6466G,C9565T,C14408T,A23403G,C28093T	686-695		11-34,29837-29904			ORF1b:P314L,ORF8:S67F,S:D614G	3	ORF1a:K141-,ORF1a:S142-,ORF1a:F143-	3	0	90	15	0	0	5
hCoV-19/Brazil/RS-4344CVL/2020	EPI_ISL_1469588	2020-06-30	Unknown	Naso-oropharyngeal swab	taquara	taquara	27	B.1.1.28	18.09	18.92	21.84	738375	99.8428	3135.07	0	good	0	0	39	13	0	3	C241T,C3037T,A6319G,C10626T,C12473T,C14408T,A23403G,G25088T,T26149C,C26768T,G28881A,G28882A,G28883C			9-35,29852-29865		ChinaCDC_N_F:G28881A;G28882A;G28883C	N:R203K,N:G204R,ORF1a:A3454V,ORF1b:P314L,ORF3a:S253P,S:D614G,S:V1176F	7		0	0	39	15	-1	0	4
hCoV-19/Brazil/RS-22886CVL/2020	EPI_ISL_1469589	2020-10-09	Unknown	Naso-oropharyngeal swab	sapucaia do sul	canoas	41	B.1.1.33	17.88	18.42	20.2	736609	99.8328	3127.99	7.11111	good	0	0	83	18	0	5	C241T,C3037T,C6990T,A11211G,C12484T,C14408T,G20679T,A23403G,C24034T,C27059T,T27299C,A28412T,G28881A,G28882A,G28883C,T29148C,G29224T,C29666T			18-34,29837-29904		HKU_N_F:T29148C,ChinaCDC_N_F:G28881A;G28882A;G28883C,USCDC_N2_R:G29224T	N:N47Y,N:R203K,N:G204R,N:I292T,N:M317I,ORF1a:S2242F,ORF1a:Y3649C,ORF1b:P314L,ORF6:I33T,S:D614G	10		0	0	83	15	4	26.6667	9
hCoV-19/Brazil/RS-17116CVL/2020	EPI_ISL_1469590	2020-09-01	Unknown	Naso-oropharyngeal swab	canoas	canoas	36	B.1.1.33	18.36	24.05	23.95	765256	99.883	3127.21	0	good	0	0	96	14	0	4	C241T,C3037T,C4586T,G11083T,A13580G,C14408T,C15654T,A23403G,T27299C,T28039C,G28881A,G28882A,G28883C,T29148C			3-32,29837-29904		HKU_N_F:T29148C,ChinaCDC_N_F:G28881A;G28882A;G28883C	N:R203K,N:G204R,N:I292T,ORF1a:L3606F,ORF1b:K38R,ORF1b:P314L,ORF6:I33T,ORF8:V49A,S:D614G	9		0	0	96	15	0	0	5
hCoV-19/Brazil/RS-6693CVL/2020	EPI_ISL_1469591	2020-07-12	Unknown	Naso-oropharyngeal swab	canoas	canoas	29	B.1.91	24.07	25.32	27.23	743659	99.8763	3119.95	0	good	0	0	252	13	0	0	C241T,G872A,C2040T,C3037T,A3069G,C6539T,C11008T,C11036A,C14408T,A23403G,G24077T,A25377T,C28849T			32-34,5114-5169,7192-7261,7285-7310,19405-19409,19429-19459,29837-29904			ORF1a:D203N,ORF1a:T592I,ORF1a:D935G,ORF1a:H2092Y,ORF1a:L3591I,ORF1b:P314L,S:D614G,S:D839Y,S:Y1272F	9		0	0	252	15	-2	0	3
hCoV-19/Brazil/RS-19931CVL/2020	EPI_ISL_1469592	2020-09-23	Unknown	Naso-oropharyngeal swab	porto alegre	porto_alegre	39	B.1.1.33	23.28	23.82	25.28	725845	99.8161	3107.59	0	good	0	0	72	13	0	4	C241T,C3037T,C14408T,C15720T,C16626T,A23403G,G24815A,A26693G,T27299C,G28881A,G28882A,G28883C,T29148C			30-35,7222-7251,29837-29872,29901-29904		HKU_N_F:T29148C,ChinaCDC_N_F:G28881A;G28882A;G28883C	N:R203K,N:G204R,N:I292T,ORF1b:P314L,ORF6:I33T,S:D614G,S:G1085R	7		0	0	72	15	-1	0	4
hCoV-19/Brazil/RS-15883CVL/2020	EPI_ISL_1469593	2020-08-21	Unknown	Naso-oropharyngeal swab	sapiranga	novo_hamburgo	34	B.1.1.288	16.27	19.06	20.15	758643	99.8328	3080.4	1.77778	good	0	0	38	16	0	3	C241T,A949G,C3037T,A3481G,C6633T,C12053T,C14408T,G16912T,C18744T,A23403G,G23593T,G25088T,G28881A,G28882A,G28883C,G29744A			3-22,29837-29856		ChinaCDC_N_F:G28881A;G28882A;G28883C	N:R203K,N:G204R,ORF1a:A2123V,ORF1a:L3930F,ORF1b:P314L,ORF1b:V1149L,S:D614G,S:Q677H,S:V1176F	9		0	0	38	15	2	13.3333	7
hCoV-19/Brazil/RS-18343CVL/2020	EPI_ISL_1469594	2020-09-09	Unknown	Naso-oropharyngeal swab	canoas	canoas	37	B.1.1.33	19.82	19.53	21.89	727392	99.7693	3070.4	0	good	0	0	31	12	0	5	C241T,C3037T,C14408T,C15720T,C22624A,A23403G,G26350A,T27299C,G28881A,G28882A,G28883C,T29148C			3-34		Charité_E_P:G26350A,HKU_N_F:T29148C,ChinaCDC_N_F:G28881A;G28882A;G28883C	E:A36T,N:R203K,N:G204R,N:I292T,ORF1b:P314L,ORF6:I33T,S:N354K,S:D614G	8		0	0	31	15	-2	0	3
hCoV-19/Brazil/RS-1460CVL/2020	EPI_ISL_1469595	2020-06-05	Unknown	Naso-oropharyngeal swab	novo hamburgo	novo_hamburgo	23	B.1.1.33	23.66	26.84	27.62	731242	99.8562	3037.18	0.479684	good	0	0	487	12	0	4	C241T,C3037T,C5339T,C14408T,C15654T,A23403G,A25921C,T27299C,G28881A,G28882A,G28883C,T29148C			34-36,5096-5169,7190-7262,19298-19571,29837-29904		HKU_N_F:T29148C,ChinaCDC_N_F:G28881A;G28882A;G28883C	N:R203K,N:G204R,N:I292T,ORF1a:P1692S,ORF1b:P314L,ORF3a:S177R,ORF6:I33T,S:D614G	8		0	6.92593	487	15	-2	0	3
hCoV-19/Brazil/RS-18490CVL/2020	EPI_ISL_1469596	2020-09-10	Unknown	Naso-oropharyngeal swab	sapiranga	novo_hamburgo	37	B.1.1.33	18.81	18.73	20.74	712735	99.9532	3025.76	7.11111	good	0	0	55	18	0	4	C241T,A1558G,C3037T,G6421T,C7955T,C14408T,C16848T,G18948T,C20402T,C20405T,A23403G,G25526T,T27299C,G28423A,G28881A,G28882A,G28883C,T29148C			15-36,29837-29871		HKU_N_F:T29148C,ChinaCDC_N_F:G28881A;G28882A;G28883C	N:R203K,N:G204R,N:I292T,ORF1a:I431M,ORF1a:L2564F,ORF1b:P314L,ORF1b:S2312L,ORF1b:P2313L,ORF3a:W45L,ORF6:I33T,ORF9b:R47H,S:D614G	12		0	0	55	15	4	26.6667	9
hCoV-19/Brazil/RS-9858CVL/2020	EPI_ISL_1469597	2020-07-26	Unknown	Naso-oropharyngeal swab	novo hamburgo	novo_hamburgo	31	B.1.1.33	16.94	18.59	20.61	722343	99.8161	3005.68	0.444444	good	12	0	19	14	0	4	C241T,C3037T,C14408T,C14925T,A23403G,C26873T,T27299C,C28170T,G28373T,G28881A,G28882A,G28883C,G29140T,T29148C	29751-29763		18-35,29864-29866		HKU_N_F:T29148C,ChinaCDC_N_F:G28881A;G28882A;G28883C	N:G34W,N:R203K,N:G204R,N:Q289H,N:I292T,ORF1b:P314L,ORF6:I33T,ORF8:P93S,S:D614G	9		0	0	19	15	1	6.66667	6
hCoV-19/Brazil/RS-4131CVL/2020	EPI_ISL_1469598	2020-06-27	Unknown	Naso-oropharyngeal swab	canoas	canoas	26	B.1.1.33	20	22.07	22.98	718113	99.8863	3005.38	0	good	0	0	84	13	0	4	C241T,C498T,C3037T,C14408T,G22225T,A23403G,G26754T,T27299C,G28881A,G28882A,G28883C,T29148C,G29212T			32-35,7297-7311,29837-29904		HKU_N_F:T29148C,ChinaCDC_N_F:G28881A;G28882A;G28883C	M:G78C,N:R203K,N:G204R,N:I292T,ORF1a:T78I,ORF1b:P314L,ORF6:I33T,S:D614G	8		0	0	84	15	-1	0	4
hCoV-19/Brazil/RS-0214CVL/2020	EPI_ISL_1469599	2020-04-29	Unknown	Naso-oropharyngeal swab	montenegro	canoas	18	B.1.1.33	25.4	27.87	29.28	732484	99.6756	3000.67	0.00927298	good	0	0	326	12	0	4	C241T,C3037T,C14408T,G21255C,A23403G,T27299C,C28093T,T28177G,G28881A,G28882A,G28883C,T29148C			31-34,5091-5240,5257-5259,7242-7261,19297-19318,19510-19549,19565-19571,25748-25751,25756-25838,25839-25841		HKU_N_F:T29148C,ChinaCDC_N_F:G28881A;G28882A;G28883C	N:R203K,N:G204R,N:I292T,ORF1b:P314L,ORF6:I33T,ORF8:S67F,ORF8:L95W,S:D614G	8		0	0.962963	326	15	-3	0	2
hCoV-19/Brazil/RS-0273CVL/2020	EPI_ISL_1469600	2020-05-04	Unknown	Naso-oropharyngeal swab	portão	novo_hamburgo	19	B.1.1.33	23.71	25.88	27.52	726557	99.8997	2984.63	0	good	0	0	283	10	0	4	C241T,C3037T,C14408T,A23403G,T27299C,C28093T,G28881A,G28882A,G28883C,T29148C			31-35,6871-6955,7027-7041,7052-7059,19299-19359,19370-19417,29837-29904		HKU_N_F:T29148C,ChinaCDC_N_F:G28881A;G28882A;G28883C	N:R203K,N:G204R,N:I292T,ORF1b:P314L,ORF6:I33T,ORF8:S67F,S:D614G	7		0	0	283	15	-5	0	0
hCoV-19/Brazil/RS-25251CVL/2020	EPI_ISL_1469601	2020-10-20	Unknown	Nasopharyngeal swab	taquara	taquara	43	B.1.1.33	18.02	18.07	19.49	712685	99.8294	2983.82	11.1111	good	0	0	49	19	0	4	C241T,A435G,A1558G,A2689G,C3037T,A7849G,C11620T,C14408T,A14631G,C15654T,A18008G,A23403G,C25207T,T27299C,G28881A,G28882A,G28883C,T29148C,C29836T			12-34,29837-29864		HKU_N_F:T29148C,ChinaCDC_N_F:G28881A;G28882A;G28883C	N:R203K,N:G204R,N:I292T,ORF1a:E57G,ORF1a:I431M,ORF1b:P314L,ORF1b:E1514G,ORF6:I33T,S:D614G	9		0	0	49	15	5	33.3333	10
hCoV-19/Brazil/RS-1220CVL/2020	EPI_ISL_1469602	2020-06-02	Unknown	Naso-oropharyngeal swab secretion	campo bom	novo_hamburgo	23	B.1.1.33	20.06	21	24.55	689281	99.7559	2981.51	0.444444	good	3	0	30	14	0	4	C241T,A1633G,C3037T,G11083T,C14408T,T14416C,G17151A,C23191T,A23403G,T27299C,G28881A,G28882A,G28883C,T29148C	9860-9863		34-37,29837-29864		HKU_N_F:T29148C,ChinaCDC_N_F:G28881A;G28882A;G28883C	N:R203K,N:G204R,N:I292T,ORF1a:L3606F,ORF1b:P314L,ORF1b:F317L,ORF6:I33T,S:D614G	8	ORF1a:L3199-	1	0	30	15	1	6.66667	6
hCoV-19/Brazil/RS-19858CVL/2020	EPI_ISL_1469603	2020-09-21	Unknown	Naso-oropharyngeal swab	sapiranga	novo_hamburgo	39	B.1.1.33	22.02	23.17	23.16	693152	99.9632	2979.3	0.444444	good	0	0	95	15	0	4	C241T,C1205A,A1255G,A2104G,C3037T,C11687T,C14408T,C15654T,A23403G,G25644T,T27299C,G28881A,G28882A,G28883C,T29148C			5-33,29837-29904		HKU_N_F:T29148C,ChinaCDC_N_F:G28881A;G28882A;G28883C	N:R203K,N:G204R,N:I292T,ORF1a:Q314K,ORF1a:L3808F,ORF1b:P314L,ORF6:I33T,S:D614G	8		0	0	95	15	1	6.66667	6
hCoV-19/Brazil/RS-21234CVL/2020	EPI_ISL_1469604	2020-10-01	Unknown	Naso-oropharyngeal swab	porto alegre	porto_alegre	40	B.1.1.28	21.13	22.62	23.62	700231	99.786	2977.82	28.4444	good	0	0	36	22	0	4	C241T,C3037T,C10645T,C12053T,C12786T,C14408T,A16474G,C19977A,C19979A,C20719T,G21121A,C21377T,A23403G,G25088T,G25429T,C25509A,G25855T,A27976G,C28253T,G28881A,G28882A,G28883C			9-34,29837-29848		ChinaCDC_N_F:G28881A;G28882A;G28883C,Pasteur_IP2_R:C12786T	N:R203K,N:G204R,ORF1a:L3930F,ORF1a:T4174I,ORF1b:P314L,ORF1b:S1003G,ORF1b:T2171N,ORF1b:G2552R,ORF1b:S2637F,ORF3a:V13L,ORF3a:D155Y,ORF8:H28R,S:D614G,S:V1176F	14		0	0	36	15	8	53.3333	13
hCoV-19/Brazil/RS-15424CVL/2020	EPI_ISL_1469605	2020-08-19	Unknown	Naso-oropharyngeal swab	porto alegre	porto_alegre	34	B.1.1.33	23.2	25.34	27.34	717577	99.5686	2970.43	2.01318	good	0	0	431	16	0	4	C241T,C3037T,C6070T,A11211G,C12484T,C14408T,T18111A,G20679T,A23403G,T27299C,C27849T,C28846T,G28881A,G28882A,G28883C,T29148C			33-35,25756-25838,27528-27783,27784-27787,29737-29771,29782-29837		HKU_N_F:T29148C,ChinaCDC_N_F:G28881A;G28882A;G28883C	N:R203K,N:G204R,N:I292T,ORF1a:Y3649C,ORF1b:P314L,ORF6:I33T,ORF7b:L32F,S:D614G	8		0	4.85185	431	15	2	13.3333	7
hCoV-19/Brazil/RS-00038CVL/2020	EPI_ISL_1469606	2020-04-20	Unknown	Naso-oropharyngeal swab	novo hamburgo	novo_hamburgo	17	B.1.1.33	17.12	18.86	22.59	689616	99.8629	2969.82	0	good	0	0	38	11	0	4	C241T,C3037T,C9474T,G11944T,C14408T,A23403G,T27299C,G28881A,G28882A,G28883C,T29148C			3-13,29837-29865		HKU_N_F:T29148C,ChinaCDC_N_F:G28881A;G28882A;G28883C	N:R203K,N:G204R,N:I292T,ORF1a:A3070V,ORF1a:Q3893H,ORF1b:P314L,ORF6:I33T,S:D614G	8		0	0	38	15	-3	0	2
hCoV-19/Brazil/RS-15629CVL/2020	EPI_ISL_1469607	2020-08-21	Unknown	Naso-oropharyngeal swab	três coroas	taquara	34	B.1.1.33	17.85	19.78	21.16	724342	99.9532	2965.36	1.77778	good	0	0	90	16	0	4	C241T,C3037T,C9344T,A11211G,C12484T,C14408T,T18111A,G20679T,C21614T,C23185T,A23403G,T27299C,G28881A,G28882A,G28883C,T29148C			11-34,29837-29904		HKU_N_F:T29148C,ChinaCDC_N_F:G28881A;G28882A;G28883C	N:R203K,N:G204R,N:I292T,ORF1a:L3027F,ORF1a:Y3649C,ORF1b:P314L,ORF6:I33T,S:L18F,S:D614G	9		0	0	90	15	2	13.3333	7
hCoV-19/Brazil/RS-34418CVL/2020	EPI_ISL_1469608	2020-11-29	Unknown	Naso-oropharyngeal swab	porto alegre	porto_alegre	49	B.1.1.28	17.92	18.05	18.24	726921	99.9866	2951.14	7.11111	good	0	0	91	20	0	3	C241T,T2122C,C2973T,C3037T,A4855G,A10323G,C12053T,C14408T,C15105T,T15912C,A23403G,C23603T,G25088T,C25156T,G25311T,C27688T,G28881A,G28882A,G28883C,C29686T			5-35,29843-29904		ChinaCDC_N_F:G28881A;G28882A;G28883C	N:R203K,N:G204R,ORF1a:A903V,ORF1a:K3353R,ORF1a:L3930F,ORF1b:P314L,ORF7a:P99S,S:D614G,S:P681S,S:V1176F,S:C1250F	11		0	0	91	15	4	26.6667	9
hCoV-19/Brazil/RS-11645CVL/2020	EPI_ISL_1469609	2020-07-31	Unknown	Naso-oropharyngeal swab	canoas	canoas	31	B.1.1.28	16.07	17.59	20.33	703977	99.8361	2942.89	1.77778	good	0	0	85	16	0	3	C147T,C241T,C850T,C3037T,C12053T,C14408T,C20016T,A23403G,G25088T,C25207T,G25593C,C25642T,T28393C,G28881A,G28882A,G28883C			17-35,29837-29904		ChinaCDC_N_F:G28881A;G28882A;G28883C	N:R203K,N:G204R,ORF1a:L3930F,ORF1b:P314L,ORF3a:K67N,ORF9b:V37A,S:D614G,S:V1176F	8		0	0	85	15	2	13.3333	7
hCoV-19/Brazil/RS-4590CVL/2020	EPI_ISL_1469610	2020-06-30	Unknown	Naso-oropharyngeal swab	canoas	canoas	27	B.1.1.28	9.66	12.21	14	701165	99.9231	2935.57	1.77778	good	0	0	84	16	0	3	C147T,C241T,C850T,C3037T,C3176T,C12053T,C14408T,C20016T,A23403G,G25088T,C25207T,C25642T,T28393C,G28881A,G28882A,G28883C			18-35,29837-29904		ChinaCDC_N_F:G28881A;G28882A;G28883C	N:R203K,N:G204R,ORF1a:P971S,ORF1a:L3930F,ORF1b:P314L,ORF9b:V37A,S:D614G,S:V1176F	8		0	0	84	15	2	13.3333	7
hCoV-19/Brazil/RS-25596CVL/2020	EPI_ISL_1469611	2020-10-22	Unknown	Nasopharyngeal swab	canoas	canoas	43	B.1.1.33	18.31	18.37	19.13	688051	99.9532	2909.9	0.444444	good	0	0	94	15	0	5	C241T,C1214T,C3037T,G9854T,C14408T,C15654T,G18898T,A23403G,C24382T,G25996T,T27299C,G28881A,G28882A,G28883C,T29148C			8-35,29837-29904		HKU_ORF_R:G18898T,HKU_N_F:T29148C,ChinaCDC_N_F:G28881A;G28882A;G28883C	N:R203K,N:G204R,N:I292T,ORF1a:L317F,ORF1a:V3197L,ORF1b:P314L,ORF1b:V1811F,ORF3a:V202L,ORF6:I33T,S:D614G	10		0	0	94	15	1	6.66667	6
hCoV-19/Brazil/RS-27684CVL/2020	EPI_ISL_1469612	2020-11-01	Unknown	Naso-oropharyngeal swab	novo hamburgo	novo_hamburgo	45	B.1.1.33	18.23	18.44	19.34	681241	99.9666	2901.99	7.11111	good	0	3	98	17	0	4	C241T,C3037T,G8653T,T11573C,C14408T,C15540T,C15654T,C16750T,G23383T,A23403G,G24872C,C25587T,T27299C,G28881A,G28882A,G28883C,T29148C		26085:TTC	3-34,29840-29907		HKU_N_F:T29148C,ChinaCDC_N_F:G28881A;G28882A;G28883C	N:R203K,N:G204R,N:I292T,ORF1a:M2796I,ORF1a:F3770L,ORF1b:P314L,ORF1b:P1095S,ORF6:I33T,S:Q607H,S:D614G,S:V1104L	11		0	0	98	15	4	26.6667	9
hCoV-19/Brazil/RS-6220CVL/2020	EPI_ISL_1469613	2020-07-09	Unknown	Naso-oropharyngeal swab	novo hamburgo	novo_hamburgo	28	B.1.1.33	14.09	16.06	18.54	684758	99.8495	2901.31	0	good	0	0	55	10	0	4	C241T,C3037T,C14408T,C15654T,A23403G,T27299C,G28881A,G28882A,G28883C,T29148C			5-34,29837-29863		HKU_N_F:T29148C,ChinaCDC_N_F:G28881A;G28882A;G28883C	N:R203K,N:G204R,N:I292T,ORF1b:P314L,ORF6:I33T,S:D614G	6		0	0	55	15	-4	0	1
hCoV-19/Brazil/RS-12386CVL/2020	EPI_ISL_1469614	2020-08-06	Unknown	Naso-oropharyngeal swab	igrejinha	taquara	32	B.1.1.33	12.69	15.45	17.22	691180	99.8127	2898.23	1.77778	good	0	0	45	16	0	5	C241T,G1268A,C1926T,C3037T,C7764T,G11939A,T13402C,C14408T,C15720T,A23403G,T23455C,T27299C,G28881A,G28882A,G28883C,T29148C			31-35,29837-29878		HKU_N_F:T29148C,ChinaCDC_N_F:G28881A;G28882A;G28883C,ChinaCDC_ORF_P:T13402C	N:R203K,N:G204R,N:I292T,ORF1a:D335N,ORF1a:T554I,ORF1a:S2500F,ORF1a:V3892I,ORF1b:P314L,ORF6:I33T,S:D614G	10		0	0	45	15	2	13.3333	7
hCoV-19/Brazil/RS-10594CVL/2020	EPI_ISL_1469615	2020-07-29	Unknown	Naso-oropharyngeal swab secretion	campo bom	novo_hamburgo	31	B.1.1.28	17.3	19.31	20.33	692057	99.7693	2894.27	16	good	0	0	21	20	0	4	C241T,C3037T,T5635C,C12053T,T13752C,C14408T,G15438T,G16236A,T21465C,C22264T,A23403G,G25088T,G25302T,G26314A,C27131T,G28280T,G28881A,G28882A,G28883C,G29755T			31-34,29847-29865		Charité_RdRp_F:G15438T,ChinaCDC_N_F:G28881A;G28882A;G28883C	E:V24M,N:D3Y,N:R203K,N:G204R,ORF1a:L3930F,ORF1b:P314L,ORF1b:M657I,S:D614G,S:V1176F,S:C1247F	10		0	0	21	15	6	40	11
hCoV-19/Brazil/RS-1259CVL/2020	EPI_ISL_1469616	2020-06-02	Unknown	Naso-oropharyngeal swab	canoas	canoas	23	B.1.1.28	23.73	24.81	27.58	688843	99.7693	2893.85	0	good	0	0	33	14	0	3	C241T,C3037T,A6319G,C10626T,C12473T,C14408T,C20483T,A23403G,G25088T,T26149C,C26768T,G28881A,G28882A,G28883C			31-36,29837-29865		ChinaCDC_N_F:G28881A;G28882A;G28883C	N:R203K,N:G204R,ORF1a:A3454V,ORF1b:P314L,ORF1b:S2339F,ORF3a:S253P,S:D614G,S:V1176F	8		0	0	33	15	0	0	5
hCoV-19/Brazil/RS-1403CVL/2020	EPI_ISL_1469617	2020-06-07	Unknown	Naso-oropharyngeal swab	sapucaia do sul	canoas	24	B.1.1.33	20.38	21.89	23.9	678848	99.2977	2883.47	0.0834568	good	3	0	378	12	0	4	C241T,A1633G,C3037T,C6633T,C14408T,C23191T,A23403G,T27299C,G28881A,G28882A,G28883C,T29148C	9860-9863		1-34,19293-19571,29837-29904		HKU_N_F:T29148C,ChinaCDC_N_F:G28881A;G28882A;G28883C	N:R203K,N:G204R,N:I292T,ORF1a:A2123V,ORF1b:P314L,ORF6:I33T,S:D614G	7	ORF1a:L3199-	1	2.88889	378	15	-1	0	4
hCoV-19/Brazil/RS-14078CVL/2020	EPI_ISL_1469618	2020-08-11	Unknown	Naso-oropharyngeal swab	porto alegre	porto_alegre	33	B.1.1.33	14.89	17.33	18.92	687519	99.8395	2882.31	0.587778	good	0	0	507	14	0	4	C241T,C3037T,C4795T,C14408T,C15654T,C17373A,C20178T,A23403G,T27299C,G28881A,G28882A,G28883C,T29148C,G29755T			4-34,7093-7270,25647-25925,29837-29859		HKU_N_F:T29148C,ChinaCDC_N_F:G28881A;G28882A;G28883C	N:R203K,N:G204R,N:I292T,ORF1b:P314L,ORF6:I33T,S:D614G	6		0	7.66667	507	15	0	0	5
hCoV-19/Brazil/RS-13648CVL/2020	EPI_ISL_1469619	2020-08-10	Unknown	Naso-oropharyngeal swab	sapucaia do sul	canoas	33	B.1.1.33	24.29	26.82	28.07	674653	99.7693	2845.99	1.77778	good	18	0	178	14	0	4	C241T,C3037T,C14408T,C14925T,A23403G,C26873T,T27299C,C28170T,G28373T,G28881A,G28882A,G28883C,G29140T,T29148C	510-516,29751-29763		31-35,5163-5169,19359-19463,19513-19549,29837-29865		HKU_N_F:T29148C,ChinaCDC_N_F:G28881A;G28882A;G28883C	N:G34W,N:R203K,N:G204R,N:Q289H,N:I292T,ORF1a:G82V,ORF1b:P314L,ORF6:I33T,ORF8:P93S,S:D614G	10	ORF1a:H83-,ORF1a:V84-	2	0	178	15	2	13.3333	7
hCoV-19/Brazil/RS-18377CVL/2020	EPI_ISL_1469620	2020-09-10	Unknown	Naso-oropharyngeal swab	novo hamburgo	novo_hamburgo	37	B.1.1.28	23.18	23.38	24.03	663280	99.8562	2843.91	0	good	0	0	58	14	0	3	C241T,C3037T,A6601G,T8608C,C12053T,C14408T,G21718T,A23403G,G24985T,G25088T,C26022T,G28881A,G28882A,G28883C			5-35,29837-29865		ChinaCDC_N_F:G28881A;G28882A;G28883C	N:R203K,N:G204R,ORF1a:L3930F,ORF1b:P314L,S:Q52H,S:D614G,S:L1141F,S:V1176F	8		0	0	58	15	0	0	5
hCoV-19/Brazil/RS-0739CVL/2020	EPI_ISL_1469621	2020-05-21	Unknown	Naso-oropharyngeal swab secretion	campo bom	novo_hamburgo	21	B.1.1.33	23.28	24.8	26.91	685151	99.9197	2830.55	0	good	3	0	170	13	0	4	C241T,A1633G,C3037T,C14408T,C15654T,C23191T,A23403G,T27299C,G27463T,G28881A,G28882A,G28883C,T29148C	9860-9863		18-34,19361-19463,19468-19488,29837-29869		HKU_N_F:T29148C,ChinaCDC_N_F:G28881A;G28882A;G28883C	N:R203K,N:G204R,N:I292T,ORF1b:P314L,ORF6:I33T,ORF7a:V24F,S:D614G	7	ORF1a:L3199-	1	0	170	15	0	0	5
hCoV-19/Brazil/RS-6733CVL/2020	EPI_ISL_1469622	2020-07-12	Unknown	Naso-oropharyngeal swab	novo hamburgo	novo_hamburgo	29	B.1.1.33	25.12	26.41	28.71	694276	99.6556	2821.61	9.98092	good	0	0	1153	11	0	4	C96T,C241T,C3037T,C12513T,C14408T,A23403G,T27299C,G28881A,G28882A,G28883C,T29148C			34,5019-5260,6881-6887,7093-7333,16569-16684,19297-19571,20343,20367-20423,25756-25767,25830-25835,27581-27751,27784-27788,29837-29866		HKU_N_F:T29148C,ChinaCDC_N_F:G28881A;G28882A;G28883C	N:R203K,N:G204R,N:I292T,ORF1a:T4083M,ORF1b:P314L,ORF6:I33T,S:D614G	7		0	31.5926	1153	15	-3	0	2
hCoV-19/Brazil/RS-13468CVL/2020	EPI_ISL_1469623	2020-08-10	Unknown	Naso-oropharyngeal swab	canoas	canoas	33	B.1.1.28	14.7	17.97	16.08	697417	99.8228	2813.02	4	good	0	0	48	16	0	3	C241T,G1580T,G2086T,C3037T,A3234G,C12459T,C14408T,G14874T,A23403G,G25088T,G25647T,C25708T,G28378C,G28881A,G28882A,G28883C			33-35,29837-29883		ChinaCDC_N_F:G28881A;G28882A;G28883C	N:R203K,N:G204R,ORF1a:V439F,ORF1a:Q607H,ORF1a:Q990R,ORF1a:T4065I,ORF1b:P314L,ORF1b:K469N,ORF3a:L85F,ORF3a:L106F,ORF9b:R32P,S:D614G,S:V1176F	13		0	0	48	15	3	20	8
hCoV-19/Brazil/RS-23278CVL/2020	EPI_ISL_1469624	2020-10-13	Unknown	Naso-oropharyngeal swab	porto alegre	porto_alegre	42	B.1.1.28	23.41	24.78	24.93	663764	99.6689	2811.94	17	good	0	0	191	20	1	3	C241T,A1269G,C3037T,T3616G,C12053T,C13665T,A14041G,C14408T,C15924T,C15951T,A23403G,G24776C,G25088T,G25720T,T28244C,G28373T,G28881A,G28882A,G28883C,G29751C			33-35,27916-28105	K:28242	ChinaCDC_N_F:G28881A;G28882A;G28883C	N:G34W,N:R203K,N:G204R,ORF1a:D335G,ORF1a:L3930F,ORF1b:I192V,ORF1b:P314L,ORF3a:A110S,S:D614G,S:E1072Q,S:V1176F	11		0	0	191	15	6	40	11
hCoV-19/Brazil/RS-8698CVL/2020	EPI_ISL_1469625	2020-07-22	Unknown	Naso-oropharyngeal swab	porto alegre	porto_alegre	30	B.1.1.28	16.16	18.38	20.24	661219	99.8127	2799.44	7.11111	good	0	0	44	18	0	3	C147T,C241T,C850T,C3037T,C6286T,C12053T,C13264T,C14408T,C20016T,C21682T,A23403G,G25088T,C25207T,C25642T,T28393C,G28881A,G28882A,G28883C			18-34,29837-29865		ChinaCDC_N_F:G28881A;G28882A;G28883C	N:R203K,N:G204R,ORF1a:L3930F,ORF1b:P314L,ORF9b:V37A,S:D614G,S:V1176F	7		0	0	44	15	4	26.6667	9
hCoV-19/Brazil/RS-6719CVL/2020	EPI_ISL_1469626	2020-07-10	Unknown	Naso-oropharyngeal swab	novo hamburgo	novo_hamburgo	28	B.1.1.33	14.2	16.64	19.2	659052	99.7626	2786.36	0	good	0	0	30	13	0	4	C241T,C3037T,G3791A,C12880A,C14408T,C15654T,A23403G,C25721T,T27299C,G28881A,G28882A,G28883C,T29148C			31-35,29837-29863		HKU_N_F:T29148C,ChinaCDC_N_F:G28881A;G28882A;G28883C	N:R203K,N:G204R,N:I292T,ORF1a:A1176T,ORF1b:P314L,ORF3a:A110V,ORF6:I33T,S:D614G	8		0	0	30	15	-1	0	4
hCoV-19/Brazil/RS-3647CVL/2020	EPI_ISL_1469627	2020-06-24	Unknown	Naso-oropharyngeal swab	canoas	canoas	26	B.1.1.28	15.87	17.25	19.35	652971	99.8495	2783.86	0	good	0	0	69	14	0	3	C241T,C2062T,C3037T,C8655T,G10396T,C12053T,C14408T,C18828T,A23403G,G25088T,G25354T,G28881A,G28882A,G28883C			33-35,29837-29904		ChinaCDC_N_F:G28881A;G28882A;G28883C	N:R203K,N:G204R,ORF1a:S2797F,ORF1a:L3930F,ORF1b:P314L,S:D614G,S:V1176F	7		0	0	69	15	0	0	5
hCoV-19/Brazil/RS-24748CVL/2020	EPI_ISL_1469628	2020-10-20	Unknown	Secreção orofaringe e nasofaringe	nova santa rita	canoas	43	B.1.1.33	18.4	19.28	19.32	658823	99.8997	2775.63	0.444444	good	0	0	90	15	0	4	C241T,C1218T,C3037T,C5339T,A9193G,C12525T,C14408T,C15654T,A23403G,C25854T,T27299C,G28881A,G28882A,G28883C,T29148C			12-35,29837-29904		HKU_N_F:T29148C,ChinaCDC_N_F:G28881A;G28882A;G28883C	N:R203K,N:G204R,N:I292T,ORF1a:S318L,ORF1a:P1692S,ORF1a:T4087I,ORF1b:P314L,ORF6:I33T,S:D614G	9		0	0	90	15	1	6.66667	6
hCoV-19/Brazil/RS-19014CVL/2020	EPI_ISL_1469629	2020-09-15	Unknown	Nasopharyngeal swab	rolante	taquara	38	B.1.1.28	17.43	17.69	18.43	658690	99.7693	2775.14	4	good	0	0	32	17	0	3	C241T,C3037T,T3616G,C12053T,C13665T,A14041G,C14408T,C15924T,C15951T,A23403G,G24776C,G25088T,G27201C,G28881A,G28882A,G28883C,G29751C			3-35		ChinaCDC_N_F:G28881A;G28882A;G28883C	N:R203K,N:G204R,ORF1a:L3930F,ORF1b:I192V,ORF1b:P314L,S:D614G,S:E1072Q,S:V1176F	8		0	0	32	15	3	20	8
hCoV-19/Brazil/RS-20130CVL/2020	EPI_ISL_1469630	2020-09-23	Unknown	Naso-oropharyngeal swab	novo hamburgo	novo_hamburgo	39	B.1.1.33	22.89	23.01	25.34	648398	99.9699	2772.07	0	good	0	0	96	16	0	4	C241T,A2276G,C3037T,C4276T,C10576T,C14220T,C14408T,C18252T,C20115T,A23403G,T27299C,C28093T,G28881A,G28882A,G28883C,T29148C			5-34,29837-29904		HKU_N_F:T29148C,ChinaCDC_N_F:G28881A;G28882A;G28883C	N:R203K,N:G204R,N:I292T,ORF1a:I671V,ORF1b:P314L,ORF6:I33T,ORF8:S67F,S:D614G	8		0	0	96	15	0	0	5
hCoV-19/Brazil/RS-21098CVL/2020	EPI_ISL_1469631	2020-09-30	Unknown	Naso-oropharyngeal swab	estância velha	novo_hamburgo	40	B.1.1.28	19.1	19.41	20.56	651146	99.7392	2771.18	11.1111	good	0	0	23	19	0	3	C241T,C3037T,T3616G,C12053T,C12194T,C13665T,A14041G,C14408T,G14559T,C15924T,C15951T,A23403G,C24734T,G24776C,G25088T,G28881A,G28882A,G28883C,G29751C			12-35		ChinaCDC_N_F:G28881A;G28882A;G28883C	N:R203K,N:G204R,ORF1a:L3930F,ORF1a:L3977F,ORF1b:I192V,ORF1b:P314L,S:D614G,S:H1058Y,S:E1072Q,S:V1176F	10		0	0	23	15	5	33.3333	10
hCoV-19/Brazil/RS-2614CVL/2020	EPI_ISL_1469632	2020-06-17	Unknown	Naso-oropharyngeal swab	canoas	canoas	25	B.1.1.28	23.16	25.81	26.57	673402	99.6756	2761.85	0.148368	good	0	0	404	14	0	4	C241T,C3037T,A6319G,C10626T,C12473T,C14408T,A23403G,G25088T,T26149C,C26768T,C28725T,G28881A,G28882A,G28883C			34,19296-19515,25756,25764-25838,27602-27679,29837-29869		ChinaCDC_N_F:G28881A;G28882A;G28883C,USCDC_N3_P:C28725T	N:P151L,N:R203K,N:G204R,ORF1a:A3454V,ORF1b:P314L,ORF3a:S253P,S:D614G,S:V1176F	8		0	3.85185	404	15	0	0	5
hCoV-19/Brazil/RS-19973CVL/2020	EPI_ISL_1469633	2020-09-22	Unknown	Naso-oropharyngeal swab	nova santa rita	canoas	39	B.1.1.28	19.76	20.27	22.12	699251	99.8696	2760.46	11.1111	good	0	0	95	19	0	3	C241T,C3037T,C3168T,C3411T,C4012T,C5314T,C11173T,C11396A,C12053T,A13938T,C14408T,C15654T,A23403G,G25074T,G25088T,G25269T,G28881A,G28882A,G28883C			6-34,29837-29904		ChinaCDC_N_F:G28881A;G28882A;G28883C	N:R203K,N:G204R,ORF1a:A968V,ORF1a:A1049V,ORF1a:L3711I,ORF1a:L3930F,ORF1b:P314L,S:D614G,S:G1171V,S:V1176F,S:C1236F	11		0	0	95	15	5	33.3333	10
hCoV-19/Brazil/RS-3365CVL/2020	EPI_ISL_1469634	2020-06-23	Unknown	Naso-oropharyngeal swab	gravataí	porto_alegre	26	B.1.1.33	23.64	25.14	27.1	645393	99.6756	2732.75	0	good	0	0	253	11	0	4	C241T,G2305T,C3037T,C14408T,C15720T,A23403G,T27299C,G28881A,G28882A,G28883C,T29148C			31-35,7211-7213,7224-7236,19276-19461,19494-19514,19525-19555		HKU_N_F:T29148C,ChinaCDC_N_F:G28881A;G28882A;G28883C	N:R203K,N:G204R,N:I292T,ORF1a:K680N,ORF1b:P314L,ORF6:I33T,S:D614G	7		0	0	253	15	-3	0	2
hCoV-19/Brazil/RS-22683CVL/2020	EPI_ISL_1469635	2020-10-09	Unknown	Naso-oropharyngeal swab	porto alegre	porto_alegre	41	B.1.1.33	17.85	17.82	19.68	665949	99.8495	2717.83	1.77778	good	0	0	56	16	0	4	C241T,C3037T,C5173T,G9479T,C11620T,G13762A,C14408T,A23403G,T26987C,T27299C,C27577T,G28881A,G28882A,G28883C,T29148C,G29692C			4-35,29837-29862		HKU_N_F:T29148C,ChinaCDC_N_F:G28881A;G28882A;G28883C	N:R203K,N:G204R,N:I292T,ORF1a:G3072C,ORF1b:G99S,ORF1b:P314L,ORF6:I33T,ORF7a:Q62*,S:D614G	9		0	0	56	15	2	13.3333	7
hCoV-19/Brazil/RS-34416CVL/2020	EPI_ISL_1469636	2020-11-29	Unknown	Naso-oropharyngeal swab	porto alegre	porto_alegre	49	B.1.1.28	19.2	19.49	20.53	643563	99.8595	2716.96	7.11111	good	0	0	70	20	0	3	C241T,T2122C,C2973T,C3037T,A4855G,A10323G,C12053T,C14408T,C15105T,T15912C,A23403G,C23603T,G25088T,C25156T,G25311T,C27688T,G28881A,G28882A,G28883C,C29686T			32-36,29837-29903		ChinaCDC_N_F:G28881A;G28882A;G28883C	N:R203K,N:G204R,ORF1a:A903V,ORF1a:K3353R,ORF1a:L3930F,ORF1b:P314L,ORF7a:P99S,S:D614G,S:P681S,S:V1176F,S:C1250F	11		0	0	70	15	4	26.6667	9
hCoV-19/Brazil/RS-23727CVL/2020	EPI_ISL_1469637	2020-10-15	Unknown	Naso-oropharyngeal swab	porto alegre	porto_alegre	42	B.1.1.28	16.68	16.8	19.35	644526	99.6756	2710.21	1.77778	good	0	0	5	16	0	3	C241T,C1077T,C3037T,C7564T,C12053T,C14408T,C17850T,A23403G,G25088T,G25429T,C25509A,C27476T,A27976G,G28881A,G28882A,G28883C			31-36		ChinaCDC_N_F:G28881A;G28882A;G28883C	N:R203K,N:G204R,ORF1a:P271L,ORF1a:L3930F,ORF1b:P314L,ORF3a:V13L,ORF7a:T28I,ORF8:H28R,S:D614G,S:V1176F	10		0	0	5	15	2	13.3333	7
hCoV-19/Brazil/RS-30570CVL/2020	EPI_ISL_1469638	2020-11-15	Unknown	Nasopharyngeal swab	porto alegre	porto_alegre	47	B.1.1.28	22.37	24.12	21.59	637342	99.8595	2709.93	0	good	0	0	92	15	0	3	C241T,T2122C,C3037T,A3829G,C8290T,A10323G,C12053T,C14408T,G22899T,A23403G,G24770T,G25088T,G28881A,G28882A,G28883C			10-35,29837-29904		ChinaCDC_N_F:G28881A;G28882A;G28883C	N:R203K,N:G204R,ORF1a:K3353R,ORF1a:L3930F,ORF1b:P314L,S:G446V,S:D614G,S:A1070S,S:V1176F	9		0	0	92	15	-1	0	4
hCoV-19/Brazil/RS-34291CVL/2020	EPI_ISL_1469639	2020-11-26	Unknown	Nasopharyngeal swab	são leopoldo	novo_hamburgo	48	P.2	20.73	23.29	22.33	633617	99.8896	2699.12	0	good	0	0	96	22	0	4	C100T,C241T,C3037T,T3766C,T6218C,T10667G,C11824T,C12053T,A12964G,C14408T,G23012A,A23403G,G25088T,G25767T,C28253T,G28628T,G28881A,G28882A,G28883C,G28975T,C29541T,C29754T			2-31,29837-29904		ChinaCDC_N_F:G28881A;G28882A;G28883C,ChinaCDC_N_R:G28975T	N:A119S,N:R203K,N:G204R,N:M234I,ORF1a:L3468V,ORF1a:L3930F,ORF1b:P314L,ORF3a:M125I,S:E484K,S:D614G,S:V1176F	11		0	0	96	15	-1	0	4
hCoV-19/Brazil/RS-6444CVL/2020	EPI_ISL_1469640	2020-07-11	Unknown	Naso-oropharyngeal swab	gravataí	porto_alegre	28	B.1.1.33	13.54	15.96	17.6	640344	99.8529	2697.43	0	good	0	0	91	12	0	4	C241T,C3037T,C4586T,C14408T,C15654T,A23403G,T27299C,T28039C,G28881A,G28882A,G28883C,T29148C			11-35,29837-29904		HKU_N_F:T29148C,ChinaCDC_N_F:G28881A;G28882A;G28883C	N:R203K,N:G204R,N:I292T,ORF1b:P314L,ORF6:I33T,ORF8:V49A,S:D614G	7		0	0	91	15	-2	0	3
hCoV-19/Brazil/RS-34405CVL/2020	EPI_ISL_1469641	2020-11-29	Unknown	Naso-oropharyngeal swab	porto alegre	porto_alegre	49	B.1.1.28	20.24	19.37	20.27	639703	99.8562	2697.36	7.11111	good	0	0	57	20	0	3	C241T,T2122C,C2973T,C3037T,A4855G,A10323G,C12053T,C14408T,C15105T,T15912C,A23403G,C23603T,G25088T,C25156T,G25311T,C27688T,G28881A,G28882A,G28883C,C29686T			5-34,29837-29865		ChinaCDC_N_F:G28881A;G28882A;G28883C	N:R203K,N:G204R,ORF1a:A903V,ORF1a:K3353R,ORF1a:L3930F,ORF1b:P314L,ORF7a:P99S,S:D614G,S:P681S,S:V1176F,S:C1250F	11		0	0	57	15	4	26.6667	9
hCoV-19/Brazil/RS-24316CVL/2020	EPI_ISL_1469642	2020-10-17	Unknown	Naso-oropharyngeal swab	sapiranga	novo_hamburgo	42	B.1.1.28	22.44	23.09	23.75	630539	99.893	2696.48	36	mediocre	0	0	99	23	0	4	G105T,C241T,A1037G,C3037T,A6319G,C10626T,C10647T,C12473T,C14408T,C18828T,C19524T,C20132T,T21368C,A23403G,C25047T,G25088T,T26149C,C26768T,C27005T,G28350T,G28881A,G28882A,G28883C			1-33,29837-29904		ChinaCDC_N_F:G28881A;G28882A;G28883C,USCDC_N1_R:G28350T	N:S26I,N:R203K,N:G204R,ORF1a:K258E,ORF1a:A3454V,ORF1a:T3461I,ORF1b:P314L,ORF1b:A2222V,ORF1b:I2634T,ORF3a:S253P,ORF9b:V23L,S:D614G,S:P1162L,S:V1176F	14		0	0	99	15	9	60	14
hCoV-19/Brazil/RS-26276CVL/2020	EPI_ISL_1469643	2020-10-26	Unknown	Naso-oropharyngeal swab	parobé	taquara	44	B.1.1.33	18.5	18.76	20.54	636018	99.7726	2694.03	4	good	0	0	32	17	0	4	C241T,C3037T,C3510T,A11211G,C12484T,C14408T,T15729C,C17747T,T18111A,G20679T,C21658T,A23403G,T27299C,G28881A,G28882A,G28883C,T29148C			2-34		HKU_N_F:T29148C,ChinaCDC_N_F:G28881A;G28882A;G28883C	N:R203K,N:G204R,N:I292T,ORF1a:A1082V,ORF1a:Y3649C,ORF1b:P314L,ORF1b:P1427L,ORF6:I33T,S:D614G	9		0	0	32	15	3	20	8
hCoV-19/Brazil/RS-5962CVL/2020	EPI_ISL_1469644	2020-07-08	Unknown	Naso-oropharyngeal swab	canoas	canoas	28	B.1.1.33	24.1	25.66	28.14	641910	99.8696	2691.46	11.1111	good	0	0	246	20	0	4	C241T,C3037T,T3334A,C5835T,C6286T,C14408T,C15720T,C16289T,G18186T,A20511G,C21396T,A23403G,C26645T,T27299C,C28093T,G28881A,G28882A,G28883C,C29095T,T29148C			34-36,5126-5170,5195-5208,5241-5259,19359-19461,29837-29904		HKU_N_F:T29148C,ChinaCDC_N_F:G28881A;G28882A;G28883C	N:R203K,N:G204R,N:I292T,ORF1a:S1857L,ORF1b:P314L,ORF1b:A941V,ORF1b:M1573I,ORF6:I33T,ORF8:S67F,S:D614G	10		0	0	246	15	5	33.3333	10
hCoV-19/Brazil/RS-23499CVL/2020	EPI_ISL_1469645	2020-10-14	Unknown	Nasopharyngeal swab	três coroas	taquara	42	B.1.1.33	17.86	18.56	19.48	636778	99.7893	2691.1	0	good	0	0	71	14	0	4	C241T,A1558G,C3037T,T13737C,C14408T,C14599T,C15654T,A23403G,C25465T,T27299C,G28881A,G28882A,G28883C,T29148C			31-35,29837-29904		HKU_N_F:T29148C,ChinaCDC_N_F:G28881A;G28882A;G28883C	N:R203K,N:G204R,N:I292T,ORF1a:I431M,ORF1b:P314L,ORF3a:P25S,ORF6:I33T,S:D614G	8		0	0	71	15	0	0	5
hCoV-19/Brazil/RS-22353CVL/2020	EPI_ISL_1469646	2020-10-07	Unknown	Naso-oropharyngeal swab	sapucaia do sul	canoas	41	B.1.1.33	16.8	17.04	18.82	630410	99.8662	2690.13	1.77778	good	0	0	95	16	0	4	C241T,C3037T,T13804C,C14408T,C19972T,T20871A,A23403G,G24928T,C26907T,T27299C,G28881A,G28882A,G28883C,G28985T,T29148C,C29750T			7-35,29837-29904		HKU_N_F:T29148C,ChinaCDC_N_F:G28881A;G28882A;G28883C	N:R203K,N:G204R,N:G238C,N:I292T,ORF1b:Y113H,ORF1b:P314L,ORF1b:P2169S,ORF6:I33T,S:D614G	9		0	0	95	15	2	13.3333	7
hCoV-19/Brazil/RS-13263CVL/2020	EPI_ISL_1469647	2020-08-08	Unknown	Naso-oropharyngeal swab	taquara	taquara	32	B.1.1.28	20.32	22.06	25.33	645905	99.6723	2681.8	16	good	3	0	9	19	0	3	C147T,C241T,C850T,A929G,C3037T,G11083T,C12053T,C14408T,A14413G,C20016T,A23403G,G25088T,C25207T,C25463T,C25642T,T28393C,G28881A,G28882A,G28883C	21994-21997		32-35,19439-19441,19453-19457		ChinaCDC_N_F:G28881A;G28882A;G28883C	N:R203K,N:G204R,ORF1a:I222V,ORF1a:L3606F,ORF1a:L3930F,ORF1b:P314L,ORF1b:S316G,ORF3a:T24I,ORF9b:V37A,S:D614G,S:V1176F	11	S:Y144-	1	0	9	15	6	40	11
hCoV-19/Brazil/RS-23858CVL/2020	EPI_ISL_1469648	2020-10-15	Unknown	Naso-oropharyngeal swab	parobé	taquara	42	B.1.1.33	18.3	18.32	20.37	637407	99.9398	2676.88	7.11111	good	0	0	88	18	0	4	C241T,A1558G,C3037T,A8845G,T14148C,C14408T,C14599T,C15654T,A23403G,C25465T,T27299C,G27390T,G27441T,C27481T,G28881A,G28882A,G28883C,T29148C			13-34,29837-29904		HKU_N_F:T29148C,ChinaCDC_N_F:G28881A;G28882A;G28883C	N:R203K,N:G204R,N:I292T,ORF1a:I431M,ORF1b:P314L,ORF3a:P25S,ORF6:I33T,ORF7a:E16D,ORF7a:L30F,S:D614G	10		0	0	88	15	4	26.6667	9
hCoV-19/Brazil/RS-6378CVL/2020	EPI_ISL_1469649	2020-07-10	Unknown	Naso-oropharyngeal swab	parobé	taquara	28	B.1.1.33	21.18	22.74	24.9	643387	99.7759	2676.76	0	good	0	0	177	13	0	4	C241T,C3037T,T4066C,G11283A,T13804C,C14408T,C19524T,A23403G,T27299C,G28881A,G28882A,G28883C,T29148C			32-35,7222-7259,7265-7272,7294-7310,19359-19463,29858-29868		HKU_N_F:T29148C,ChinaCDC_N_F:G28881A;G28882A;G28883C	N:R203K,N:G204R,N:I292T,ORF1a:S3673N,ORF1b:Y113H,ORF1b:P314L,ORF6:I33T,S:D614G	8		0	0	177	15	-1	0	4
hCoV-19/Brazil/RS-14871CVL/2020	EPI_ISL_1469650	2020-08-17	Unknown	Naso-oropharyngeal swab	canoas	canoas	34	B.1.1.33	23.34	27.27	27.24	645167	99.6288	2674.45	0.235405	good	0	0	431	12	0	4	C241T,C3037T,C5284T,C14408T,C15654T,A23403G,T27299C,A27648G,G28881A,G28882A,G28883C,T29148C			34-36,19299-19571,25832-25838,29666-29766,29775-29803,29814-29837		HKU_N_F:T29148C,ChinaCDC_N_F:G28881A;G28882A;G28883C	N:R203K,N:G204R,N:I292T,ORF1b:P314L,ORF6:I33T,S:D614G	6		0	4.85185	431	15	-2	0	3
hCoV-19/Brazil/RS-19490CVL/2020	EPI_ISL_1469651	2020-09-18	Unknown	Naso-oropharyngeal swab	novo hamburgo	novo_hamburgo	38	B.1.1.33	18.52	19.09	21.49	631343	99.9565	2667.46	7.11111	good	3	0	94	17	0	4	C241T,C593T,C3037T,A11211G,C12484T,C14408T,A16569G,T18111A,G20679T,A21345G,A23403G,T27299C,C27800T,G28881A,G28882A,G28883C,T29148C	6513-6516		9-36,29837-29904		HKU_N_F:T29148C,ChinaCDC_N_F:G28881A;G28882A;G28883C	N:R203K,N:G204R,N:I292T,ORF1a:H110Y,ORF1a:S2083I,ORF1a:Y3649C,ORF1b:P314L,ORF1b:I2626M,ORF6:I33T,S:D614G	10	ORF1a:L2084-	1	0	94	15	4	26.6667	9
hCoV-19/Brazil/RS-27557CVL/2020	EPI_ISL_1469652	2020-11-02	Unknown	Nasopharyngeal swab	canoas	canoas	45	B.1.1.33	19.44	19.43	20.01	631901	99.7224	2666.72	0	good	0	0	18	14	0	4	C241T,C3037T,C5173T,C6723T,A7383G,G9479T,C14408T,A23403G,T27299C,C27577T,G28881A,G28882A,G28883C,T29148C			17-35		HKU_N_F:T29148C,ChinaCDC_N_F:G28881A;G28882A;G28883C	N:R203K,N:G204R,N:I292T,ORF1a:T2153I,ORF1a:Q2373R,ORF1a:G3072C,ORF1b:P314L,ORF6:I33T,ORF7a:Q62*,S:D614G	10		0	0	18	15	0	0	5
hCoV-19/Brazil/RS-15201CVL/2020	EPI_ISL_1469653	2020-08-18	Unknown	Naso-oropharyngeal swab	novo hamburgo	novo_hamburgo	34	B.1.1.33	13.76	15.46	18.36	636422	99.7392	2642.32	21.7778	good	3	0	23	20	0	4	G174T,C241T,C1191A,A1633G,C3037T,C6651T,C6968T,G11083T,G11365T,C14408T,G15543T,C21575T,C23191T,A23403G,G25785T,T27299C,G28881A,G28882A,G28883C,T29148C	9860-9863		12-35		HKU_N_F:T29148C,ChinaCDC_N_F:G28881A;G28882A;G28883C	N:R203K,N:G204R,N:I292T,ORF1a:P309Q,ORF1a:A2129V,ORF1a:L3606F,ORF1b:P314L,ORF3a:W131C,ORF6:I33T,S:L5F,S:D614G	11	ORF1a:L3199-	1	0	23	15	7	46.6667	12
hCoV-19/Brazil/RS-0337CVL/2020	EPI_ISL_1469654	2020-05-06	Hospitalized	Naso-oropharyngeal swab	sapucaia do sul	canoas	19	B.1.1.33	18.76	20.11	22.19	611938	99.9231	2640.58	0.891975	good	0	0	555	12	0	4	C241T,C3037T,C4965T,C9474T,G11944T,C14408T,A23403G,T27299C,G28881A,G28882A,G28883C,T29148C			18-36,5018-5259,7093-7311,25756-25767,29837-29904		HKU_N_F:T29148C,ChinaCDC_N_F:G28881A;G28882A;G28883C	N:R203K,N:G204R,N:I292T,ORF1a:T1567I,ORF1a:A3070V,ORF1a:Q3893H,ORF1b:P314L,ORF6:I33T,S:D614G	9		0	9.44444	555	15	-2	0	3
hCoV-19/Brazil/RS-1850CVL/2020	EPI_ISL_1469655	2020-06-12	Unknown	Naso-oropharyngeal swab	rolante	taquara	24	B.1.1.33	23.91	25.45	28.48	638783	99.7525	2628.86	4.12907	good	0	0	397	17	0	4	C241T,C3037T,A3297G,C3397T,C3738T,C4965T,C9474T,G11083T,G11944T,T12192C,C14408T,A23403G,T27299C,G28881A,G28882A,G28883C,T29148C			5019-5260,7192-7231,7242-7245,19360-19461,19558-19571		HKU_N_F:T29148C,ChinaCDC_N_F:G28881A;G28882A;G28883C	N:R203K,N:G204R,N:I292T,ORF1a:Q1011R,ORF1a:P1158L,ORF1a:T1567I,ORF1a:A3070V,ORF1a:L3606F,ORF1a:Q3893H,ORF1a:V3976A,ORF1b:P314L,ORF6:I33T,S:D614G	13		0	3.59259	397	15	3	20	8
hCoV-19/Brazil/RS-5587CVL/2020	EPI_ISL_1469656	2020-07-06	Unknown	Naso-oropharyngeal swab	canoas	canoas	28	B.1.1.28	17.39	18.86	20.99	614896	99.8562	2608.11	0	good	0	0	35	13	0	3	C241T,C3037T,C12053T,C14408T,A23403G,G25088T,G25297A,G25429T,C25509A,A27976G,G28881A,G28882A,G28883C			5-34,29859-29865		ChinaCDC_N_F:G28881A;G28882A;G28883C	N:R203K,N:G204R,ORF1a:L3930F,ORF1b:P314L,ORF3a:V13L,ORF8:H28R,S:D614G,S:V1176F	8		0	0	35	15	-1	0	4
hCoV-19/Brazil/RS-7892CVL/2020	EPI_ISL_1469657	2020-07-17	Unknown	Naso-oropharyngeal swab secretion	campo bom	novo_hamburgo	29	B.1.1.28	17.15	20.41	21.71	610143	99.9465	2602.23	1.77778	good	0	0	89	16	0	3	C241T,C3037T,C6696A,C12053T,C14408T,C17439T,A23403G,G25088T,C25509A,C25614T,A27976G,G28881A,G28882A,G28883C,G29777T,G29779T			13-35,29837-29904		ChinaCDC_N_F:G28881A;G28882A;G28883C	N:R203K,N:G204R,ORF1a:P2144H,ORF1a:L3930F,ORF1b:P314L,ORF8:H28R,S:D614G,S:V1176F	8		0	0	89	15	2	13.3333	7
hCoV-19/Brazil/RS-31603CVL/2020	EPI_ISL_1469658	2020-11-18	Unknown	Nasopharyngeal swab	triunfo	canoas	47	B.1.1.28	16.68	16.34	15.97	611674	99.9699	2599.66	7.11111	good	0	0	93	18	0	3	C241T,C2838T,C3037T,G11837T,C12053T,C14408T,C16289T,T18843C,A23403G,G25088T,G25429T,C25509A,C27942T,A27976G,C28657T,G28881A,G28882A,G28883C			9-35,29837-29904		ChinaCDC_N_F:G28881A;G28882A;G28883C	N:R203K,N:G204R,ORF1a:S858F,ORF1a:V3858L,ORF1a:L3930F,ORF1b:P314L,ORF1b:A941V,ORF3a:V13L,ORF8:H17Y,ORF8:H28R,S:D614G,S:V1176F	12		0	0	93	15	4	26.6667	9
hCoV-19/Brazil/RS-17564CVL/2020	EPI_ISL_1469659	2020-09-02	Unknown	Naso-oropharyngeal swab	canoas	canoas	36	B.1.1.33	15.89	17.75	20.26	618037	99.883	2583.33	0	good	0	0	242	12	0	5	C241T,C3037T,G6245T,C13329T,C14408T,A23403G,T27299C,G28881A,G28882A,G28883C,T29148C,G29227T			3-35,29686-29722,29730-29904		HKU_N_F:T29148C,ChinaCDC_N_F:G28881A;G28882A;G28883C,USCDC_N2_R:G29227T	N:R203K,N:G204R,N:I292T,ORF1a:V1994F,ORF1a:T4355I,ORF1b:P314L,ORF6:I33T,S:D614G	8		0	0	242	15	-2	0	3
hCoV-19/Brazil/RS-31975CVL/2020	EPI_ISL_1469660	2020-11-19	Unknown	Nasopharyngeal swab	riozinho	taquara	47	B.1.1.33	18.81	18.21	19.8	619098	99.8294	2578.73	7.11111	good	0	0	83	18	0	4	C241T,C3037T,C3510T,A11211G,C12484T,C14408T,T15729C,T18111A,G20679T,C21658T,A23403G,T27299C,G28881A,G28882A,G28883C,T29148C,G29402T,C29555T			18-34,29837-29904		HKU_N_F:T29148C,ChinaCDC_N_F:G28881A;G28882A;G28883C	N:R203K,N:G204R,N:I292T,N:D377Y,ORF1a:A1082V,ORF1a:Y3649C,ORF1b:P314L,ORF6:I33T,S:D614G	9		0	0	83	15	4	26.6667	9
hCoV-19/Brazil/RS-21812CVL/2020	EPI_ISL_1469661	2020-10-04	Unknown	Naso-oropharyngeal swab	novo hamburgo	novo_hamburgo	41	B.1.1.28	16.97	17.5	18.79	613006	99.8462	2576.87	4	good	0	0	55	16	0	3	C241T,C3037T,G11417T,C14408T,G19723T,G21255T,A23403G,G25088T,C25413T,C25624T,T28009C,G28027C,G28881A,G28882A,G28883C,C29640T			5-35,29837-29862		ChinaCDC_N_F:G28881A;G28882A;G28883C	N:R203K,N:G204R,ORF1a:V3718F,ORF1b:P314L,ORF1b:V2086F,ORF3a:H78Y,ORF8:I39T,ORF8:W45S,S:D614G,S:V1176F	10		0	0	55	15	3	20	8
hCoV-19/Brazil/RS-18323CVL/2020	EPI_ISL_1469662	2020-09-09	Unknown	Nasopharyngeal swab	são sebastião do caí	canoas	37	B.1.1.33	23.12	23.47	24.52	602878	99.8629	2575.62	0.444444	good	0	0	92	15	0	4	C241T,C3037T,C5585A,C10582T,C14408T,C15654T,T19989C,G21754T,A23403G,A25216T,T27299C,G28881A,G28882A,G28883C,T29148C			5-34,29837-29900		HKU_N_F:T29148C,ChinaCDC_N_F:G28881A;G28882A;G28883C	N:R203K,N:G204R,N:I292T,ORF1a:L1774I,ORF1b:P314L,ORF6:I33T,S:W64C,S:D614G	8		0	0	92	15	1	6.66667	6
hCoV-19/Brazil/RS-17114CVL/2020	EPI_ISL_1469663	2020-08-31	Unknown	Naso-oropharyngeal swab	canoas	canoas	36	B.1.1.33	21.18	29.11	27.29	633048	99.7826	2572	1.77778	good	0	0	69	16	0	4	C241T,C3037T,C5173T,C9080T,G9479T,C14408T,A21137G,G22103A,A23403G,C24107T,T27299C,C27577T,G28881A,G28882A,G28883C,T29148C			31-35,29837-29902		HKU_N_F:T29148C,ChinaCDC_N_F:G28881A;G28882A;G28883C	N:R203K,N:G204R,N:I292T,ORF1a:G3072C,ORF1b:P314L,ORF1b:K2557R,ORF6:I33T,ORF7a:Q62*,S:G181R,S:D614G,S:L849F	11		0	0	69	15	2	13.3333	7
hCoV-19/Brazil/RS-1831CVL/2020	EPI_ISL_1469664	2020-06-12	Unknown	Naso-oropharyngeal swab	parobé	taquara	24	B.1.1.28	25.74	27.87	29.39	618494	99.8796	2567.44	0.0253635	good	0	0	343	13	0	3	C241T,C3037T,A6319G,C10626T,C12473T,C14408T,A23403G,G25088T,T26149C,C26768T,G28881A,G28882A,G28883C			30-35,5019-5166,7190-7261,19362-19388,27620-27647,29837-29904		ChinaCDC_N_F:G28881A;G28882A;G28883C	N:R203K,N:G204R,ORF1a:A3454V,ORF1b:P314L,ORF3a:S253P,S:D614G,S:V1176F	7		0	1.59259	343	15	-1	0	4
hCoV-19/Brazil/RS-23054CVL/2020	EPI_ISL_1469665	2020-10-12	Unknown	Nasopharyngeal swab	esteio	canoas	42	B.1.1.33	25.77	29.12	27.83	604946	99.8161	2563.69	16	good	0	0	300	20	0	4	C241T,C3037T,G3431T,C5833T,A11211G,C12484T,C12756T,C14408T,C17747T,T18111A,G20679T,A23403G,C23520T,T27299C,C27849T,C28846T,G28881A,G28882A,G28883C,T29148C			17-35,25671-25925,29837-29865		HKU_N_F:T29148C,ChinaCDC_N_F:G28881A;G28882A;G28883C	N:R203K,N:G204R,N:I292T,ORF1a:V1056L,ORF1a:Y3649C,ORF1a:T4164I,ORF1b:P314L,ORF1b:P1427L,ORF6:I33T,ORF7b:L32F,S:D614G,S:A653V	12		0	0	300	15	6	40	11
hCoV-19/Brazil/RS-10322CVL/2020	EPI_ISL_1469666	2020-07-28	Unknown	Naso-oropharyngeal swab	montenegro	canoas	31	B.1.1.33	14.06	16.41	18.69	608793	99.9933	2549.36	0	good	0	0	98	15	0	4	C241T,A2276G,C3037T,C14408T,A16704G,C18252T,T20496C,T23031C,A23403G,T27299C,C28093T,G28881A,G28882A,G28883C,T29148C			3-34,29837-29904		HKU_N_F:T29148C,ChinaCDC_N_F:G28881A;G28882A;G28883C	N:R203K,N:G204R,N:I292T,ORF1a:I671V,ORF1b:P314L,ORF6:I33T,ORF8:S67F,S:F490S,S:D614G	9		0	0	98	15	-1	0	4
hCoV-19/Brazil/RS-11436CVL/2020	EPI_ISL_1469667	2020-08-03	Unknown	Naso-oropharyngeal swab	sapiranga	novo_hamburgo	32	B.1.1.33	13.93	15.93	18.02	599989	99.9164	2531.77	16	good	0	0	229	20	0	4	C241T,C3037T,C3984A,G8131T,C13721T,C14408T,C15951T,C16887T,G16935T,C21646T,A23403G,C24370T,G25302T,G25855T,T27299C,C27625T,G28881A,G28882A,G28883C,T29148C			18-35,25647-25681,25698-25737,25753-25797,25804-25832,29837-29904		HKU_N_F:T29148C,ChinaCDC_N_F:G28881A;G28882A;G28883C	N:R203K,N:G204R,N:I292T,ORF1a:T1240K,ORF1a:K2622N,ORF1b:P85L,ORF1b:P314L,ORF1b:M1156I,ORF3a:D155Y,ORF6:I33T,ORF7a:R78C,S:D614G,S:C1247F	13		0	0	229	15	6	40	11
hCoV-19/Brazil/RS-0313CVL/2020	EPI_ISL_1469668	2020-05-05	Hospitalized	Naso-oropharyngeal swab	montenegro	canoas	19	B.1.1.33	20.32	21.94	24.42	606805	99.7592	2525.32	0	good	0	0	30	11	0	4	C241T,C3037T,C14408T,G21255C,A23403G,T27299C,C28093T,G28881A,G28882A,G28883C,T29148C			34-36,29837-29865		HKU_N_F:T29148C,ChinaCDC_N_F:G28881A;G28882A;G28883C	N:R203K,N:G204R,N:I292T,ORF1b:P314L,ORF6:I33T,ORF8:S67F,S:D614G	7		0	0	30	15	-4	0	1
hCoV-19/Brazil/RS-13420CVL/2020	EPI_ISL_1469669	2020-08-07	Unknown	Naso-oropharyngeal swab	canoas	canoas	32	B.1.1.28	14.92	17.83	20.08	599501	99.9699	2516.89	4	good	0	0	92	17	0	3	C147T,C241T,C850T,C3037T,C3176T,C12053T,C13255T,C14408T,C20016T,A23403G,G25088T,C25207T,C25642T,T28393C,G28881A,G28882A,G28883C			10-35,29837-29904		ChinaCDC_N_F:G28881A;G28882A;G28883C	N:R203K,N:G204R,ORF1a:P971S,ORF1a:L3930F,ORF1b:P314L,ORF9b:V37A,S:D614G,S:V1176F	8		0	0	92	15	3	20	8
hCoV-19/Brazil/RS-1061CVL/2020	EPI_ISL_1469670	2020-05-28	Unknown	Naso-oropharyngeal swab	parobé	taquara	22	B.1.1.33	21.94	24.17	25.95	600614	99.9398	2491.98	0	good	3	0	280	13	0	4	C241T,A1633G,C3037T,C6633T,C14408T,C23191T,A23403G,T27299C,T27384C,G28881A,G28882A,G28883C,T29148C	9860-9863		15-37,19344-19568,29837-29871		HKU_N_F:T29148C,ChinaCDC_N_F:G28881A;G28882A;G28883C	N:R203K,N:G204R,N:I292T,ORF1a:A2123V,ORF1b:P314L,ORF6:I33T,S:D614G	7	ORF1a:L3199-	1	0	280	15	0	0	5
hCoV-19/Brazil/RS-0529CVL/2020	EPI_ISL_1469671	2020-05-15	Unknown	Naso-oropharyngeal swab	sapucaia do sul	canoas	20	B.1.1.33	25.31	26.9	28.26	607010	98.6724	2480.19	5.9031	good	0	0	956	12	0	4	C241T,C367T,C3037T,C9474T,G11944T,C14408T,A23403G,T27299C,G28881A,G28882A,G28883C,T29148C			34-36,5013-5260,7093-7333,19283-19571,25816-25836,25895-25904,27604-27679,27682-27690,29837-29904		HKU_N_F:T29148C,ChinaCDC_N_F:G28881A;G28882A;G28883C	N:R203K,N:G204R,N:I292T,ORF1a:A3070V,ORF1a:Q3893H,ORF1b:P314L,ORF6:I33T,S:D614G	8		0	24.2963	956	15	-2	0	3
hCoV-19/Brazil/RS-3473CVL/2020	EPI_ISL_1469672	2020-06-24	Unknown	Naso-oropharyngeal swab	porto alegre	porto_alegre	26	B.1.1.33	21.68	22.8	25.64	591633	99.8261	2480.13	0.471001	good	0	0	344	15	0	4	C241T,C3037T,C9665T,C14408T,G22225T,A23403G,C23664T,G25217T,G26754T,T27299C,G28881A,G28882A,G28883C,T29148C,G29212T			32-35,19297-19571,29837-29904		HKU_N_F:T29148C,ChinaCDC_N_F:G28881A;G28882A;G28883C	M:G78C,N:R203K,N:G204R,N:I292T,ORF1a:P3134S,ORF1b:P314L,ORF6:I33T,S:D614G,S:A701V,S:G1219C	10		0	1.62963	344	15	1	6.66667	6
hCoV-19/Brazil/RS-2006CVL/2020	EPI_ISL_1469673	2020-06-13	Unknown	Naso-oropharyngeal swab	são leopoldo	novo_hamburgo	24	B.1.1.33	21.24	22.41	25.63	603022	99.7793	2471.74	0	good	0	0	126	11	0	4	C241T,G922A,C3037T,C14408T,C15654T,A23403G,T27299C,G28881A,G28882A,G28883C,T29148C			35,19403-19461,29837-29904		HKU_N_F:T29148C,ChinaCDC_N_F:G28881A;G28882A;G28883C	N:R203K,N:G204R,N:I292T,ORF1b:P314L,ORF6:I33T,S:D614G	6		0	0	126	15	-3	0	2
hCoV-19/Brazil/RS-20084CVL/2020	EPI_ISL_1469674	2020-09-23	Unknown	Naso-oropharyngeal swab	canoas	canoas	39	B.1.1.33	16.89	17.65	17.76	596333	99.7659	2468.15	11.1111	good	0	0	30	20	0	4	C241T,C3037T,T3334A,C5144T,C5835T,C6286T,C6317T,T13560C,C14408T,G19542T,A20511G,C21396T,A23403G,C26645T,T27299C,C28093T,G28881A,G28882A,G28883C,T29148C			31-34,29837-29864		HKU_N_F:T29148C,ChinaCDC_N_F:G28881A;G28882A;G28883C	N:R203K,N:G204R,N:I292T,ORF1a:S1857L,ORF1a:P2018S,ORF1b:P314L,ORF1b:M2025I,ORF6:I33T,ORF8:S67F,S:D614G	10		0	0	30	15	5	33.3333	10
hCoV-19/Brazil/RS-23455CVL/2020	EPI_ISL_1469675	2020-10-13	Unknown	Nasopharyngeal swab	canoas	canoas	42	B.1.1.28	22.82	22.84	25.63	572242	99.7693	2461.43	4	good	0	0	31	17	0	3	C241T,C1077T,C3037T,G3871T,C7564T,C12053T,C14408T,A23403G,G23868T,G25088T,G25429T,C25509A,G26951T,A27976G,G28881A,G28882A,G28883C			3-34		ChinaCDC_N_F:G28881A;G28882A;G28883C	N:R203K,N:G204R,ORF1a:P271L,ORF1a:K1202N,ORF1a:L3930F,ORF1b:P314L,ORF3a:V13L,ORF8:H28R,S:D614G,S:G769V,S:V1176F	11		0	0	31	15	3	20	8
hCoV-19/Brazil/RS-18638CVL/2020	EPI_ISL_1469676	2020-09-11	Unknown	Naso-oropharyngeal swab	parobé	taquara	37	B.1.1.33	19.93	20.08	21.9	600259	99.786	2460.88	0	good	0	0	72	13	0	4	C241T,A1558G,C3037T,C14408T,C14599T,C15654T,A23403G,C25465T,T27299C,G28881A,G28882A,G28883C,T29148C			31-36,29837-29904		HKU_N_F:T29148C,ChinaCDC_N_F:G28881A;G28882A;G28883C	N:R203K,N:G204R,N:I292T,ORF1a:I431M,ORF1b:P314L,ORF3a:P25S,ORF6:I33T,S:D614G	8		0	0	72	15	-1	0	4
hCoV-19/Brazil/RS-22763CVL/2020	EPI_ISL_1469677	2020-10-08	Unknown	Naso-oropharyngeal swab	canoas	canoas	41	B.1.1.28	21.1	22.07	23.5	579229	99.9766	2457.02	0	good	0	0	94	14	0	3	C241T,C1077T,C3037T,C7564T,C12053T,C14408T,A23403G,G25088T,G25429T,C25509A,A27976G,G28881A,G28882A,G28883C			5-32,29837-29904		ChinaCDC_N_F:G28881A;G28882A;G28883C	N:R203K,N:G204R,ORF1a:P271L,ORF1a:L3930F,ORF1b:P314L,ORF3a:V13L,ORF8:H28R,S:D614G,S:V1176F	9		0	0	94	15	0	0	5
hCoV-19/Brazil/RS-34736CVL/2020	EPI_ISL_1469678	2020-11-29	Unknown	Nasopharyngeal swab	três coroas	taquara	49	P.2	21.99	21.5	22.85	587478	99.7626	2456.21	0	good	0	0	30	20	0	4	C100T,C241T,C3037T,T10667G,C11824T,C12053T,A12964G,C14408T,G23012A,T23255C,A23403G,G25088T,C26201T,C28253T,G28628T,G28881A,G28882A,G28883C,G28975T,C29754T			32-35,29837-29864		ChinaCDC_N_F:G28881A;G28882A;G28883C,ChinaCDC_N_R:G28975T	N:A119S,N:R203K,N:G204R,N:M234I,ORF1a:L3468V,ORF1a:L3930F,ORF1b:P314L,ORF3a:T270I,S:E484K,S:F565L,S:D614G,S:V1176F	12		0	0	30	15	-2	0	3
hCoV-19/Brazil/RS-18805CVL/2020	EPI_ISL_1469679	2020-09-12	Unknown	Naso-oropharyngeal swab	canoas	canoas	37	B.1.1.33	21.39	23.19	23.56	572021	99.8662	2446.84	0	good	0	0	54	13	0	4	C241T,C3037T,C5173T,G9479T,C14408T,A23403G,C23557A,T27299C,C27577T,G28881A,G28882A,G28883C,T29148C			2-28,29837-29865		HKU_N_F:T29148C,ChinaCDC_N_F:G28881A;G28882A;G28883C	N:R203K,N:G204R,N:I292T,ORF1a:G3072C,ORF1b:P314L,ORF6:I33T,ORF7a:Q62*,S:D614G	8		0	0	54	15	-1	0	4
hCoV-19/Brazil/RS-19269CVL/2020	EPI_ISL_1469680	2020-09-17	Unknown	Naso-oropharyngeal swab	parobé	taquara	38	B.1.1.33	20.55	21.1	22.3	581534	99.7659	2441.11	7.11111	good	0	0	31	18	0	4	C241T,A1558G,C3037T,G6421T,C7955T,C14408T,G16377T,C17436T,G18948T,C20405T,A23403G,G25526T,T27299C,C28054T,G28881A,G28882A,G28883C,T29148C			4-35		HKU_N_F:T29148C,ChinaCDC_N_F:G28881A;G28882A;G28883C	N:R203K,N:G204R,N:I292T,ORF1a:I431M,ORF1a:L2564F,ORF1b:P314L,ORF1b:P2313L,ORF3a:W45L,ORF6:I33T,ORF8:S54L,S:D614G	11		0	0	31	15	4	26.6667	9
hCoV-19/Brazil/RS-17124CVL/2020	EPI_ISL_1469681	2020-08-31	Unknown	Naso-oropharyngeal swab	canoas	canoas	36	B.1.1.33	21.51	25.04	24.74	574045	99.8963	2431.21	0	good	0	0	297	13	0	4	C241T,C3037T,C14408T,C15654T,T16905C,A23403G,G23755T,T27299C,G27604T,G28881A,G28882A,G28883C,T29148C			32-34,25664-25925,29837-29871		HKU_N_F:T29148C,ChinaCDC_N_F:G28881A;G28882A;G28883C	N:R203K,N:G204R,N:I292T,ORF1b:P314L,ORF6:I33T,ORF7a:V71L,S:D614G,S:M731I	8		0	0	297	15	-1	0	4
hCoV-19/Brazil/RS-34680CVL/2020	EPI_ISL_1469682	2020-11-28	Unknown	Nasopharyngeal swab	nova santa rita	canoas	48	P.2	20.53	20.58	22.85	607947	99.8127	2422.15	7.11111	good	3	0	44	26	0	4	C100T,C241T,C2037T,C3037T,T3766C,C4980T,T10667G,C11824T,C12053T,A12964G,C13426T,C13911T,C14408T,T17164G,G19816T,G23012A,A23403G,G25088T,C25614T,C28253T,G28628T,G28881A,G28882A,G28883C,G28975T,C29754T	28416-28419		18-34,29837-29865		ChinaCDC_N_F:G28881A;G28882A;G28883C,ChinaCDC_N_R:G28975T	N:N48T,N:A119S,N:R203K,N:G204R,N:M234I,ORF1a:A591V,ORF1a:T1572I,ORF1a:L3468V,ORF1a:L3930F,ORF1b:P314L,ORF1b:S1233A,ORF1b:V2117L,S:E484K,S:D614G,S:V1176F	15	N:T49-,ORF9b:I45-	2	0	44	15	4	26.6667	9
hCoV-19/Brazil/RS-23365CVL/2020	EPI_ISL_1469683	2020-10-12	Unknown	Nasopharyngeal swab	gravataí	porto_alegre	42	B.1.1.28	12.94	15.84	13.19	542493	99.9632	2398.54	0	good	0	0	99	16	0	4	C241T,C1077T,T2122C,C3037T,A10323G,C10594T,C12053T,C14408T,G18816T,A23403G,G25088T,C25688A,G28881A,G28882A,G28883C,C29171T			4-36,29837-29904		ChinaCDC_N_F:G28881A;G28882A;G28883C,USCDC_N2_F:C29171T	N:R203K,N:G204R,N:H300Y,ORF1a:P271L,ORF1a:K3353R,ORF1a:L3930F,ORF1b:P314L,ORF3a:A99D,S:D614G,S:V1176F	10		0	0	99	15	-1	0	4
hCoV-19/Brazil/RS-18354CVL/2020	EPI_ISL_1469684	2020-09-09	Unknown	Naso-oropharyngeal swab	canoas	canoas	37	B.1.1.28	21.59	22.74	24.77	559258	99.9833	2395.04	0	good	0	0	101	13	0	4	C241T,C1077T,T2122C,C3037T,A10323G,C12053T,C14408T,A23403G,G25088T,G28881A,G28882A,G28883C,C29171T			2-36,29837-29904		ChinaCDC_N_F:G28881A;G28882A;G28883C,USCDC_N2_F:C29171T	N:R203K,N:G204R,N:H300Y,ORF1a:P271L,ORF1a:K3353R,ORF1a:L3930F,ORF1b:P314L,S:D614G,S:V1176F	9		0	0	101	15	-4	0	1
hCoV-19/Brazil/RS-19021CVL/2020	EPI_ISL_1469685	2020-09-15	Unknown	Naso-oropharyngeal swab	parobé	taquara	38	B.1.1.33	19.68	19.9	19.91	587250	99.8796	2394.06	1.77778	good	0	0	98	16	0	5	C241T,C3037T,T10480C,A11211G,C12484T,C12789T,C14408T,T18111A,G20679T,A23403G,C26010T,T27299C,G28881A,G28882A,G28883C,T29148C			4-35,29837-29904		HKU_N_F:T29148C,ChinaCDC_N_F:G28881A;G28882A;G28883C,Pasteur_IP2_R:C12789T	N:R203K,N:G204R,N:I292T,ORF1a:Y3649C,ORF1a:T4175I,ORF1b:P314L,ORF6:I33T,S:D614G	8		0	0	98	15	2	13.3333	7
hCoV-19/Brazil/RS-19187CVL/2020	EPI_ISL_1469686	2020-09-16	Unknown	Naso-oropharyngeal swab	canoas	canoas	38	B.1.1.33	19.31	19.55	21.24	593588	99.9866	2392.62	11.1111	good	0	0	97	19	0	5	C241T,C3037T,C5457T,C13994T,C14408T,C16887T,C21811T,T23341C,A23403G,A23845T,C25075T,G25720T,T27299C,C27679T,A28742C,G28881A,G28882A,G28883C,T29148C			5-35,29837-29904		HKU_N_F:T29148C,ChinaCDC_N_F:G28881A;G28882A;G28883C,USCDC_N3_R:A28742C	N:I157L,N:R203K,N:G204R,N:I292T,ORF1a:T1731I,ORF1b:A176V,ORF1b:P314L,ORF3a:A110S,ORF6:I33T,ORF7a:L96F,S:D614G	11		0	0	97	15	5	33.3333	10
hCoV-19/Brazil/RS-21331CVL/2020	EPI_ISL_1469687	2020-10-01	Unknown	Nasopharyngeal swab	taquara	taquara	40	B.1.1.28	19.46	20.26	21.87	593558	99.806	2372.88	7.11111	good	0	0	78	18	0	3	C241T,C3037T,C5310T,C7840T,C11704T,C12053T,C12641T,C14408T,C20132T,C21697T,A23403G,G23948T,G25088T,G26062T,C27673T,G28881A,G28882A,G28883C			24-36,29837-29903		ChinaCDC_N_F:G28881A;G28882A;G28883C	N:R203K,N:G204R,ORF1a:T1682I,ORF1a:L3930F,ORF1a:L4126F,ORF1b:P314L,ORF1b:A2222V,ORF3a:G224C,ORF7a:Q94*,S:D614G,S:D796Y,S:V1176F	12		0	0	78	15	4	26.6667	9
hCoV-19/Brazil/RS-20596CVL/2020	EPI_ISL_1469688	2020-09-27	Unknown	Nasopharyngeal swab	canoas	canoas	40	B.1.1.33	21.63	22.03	22.55	576559	99.9666	2350.53	1.77778	good	0	0	98	16	0	4	C241T,C829T,G1892A,C3037T,C3140T,C14408T,C21811T,A23403G,T27299C,G27806T,T27878G,A27961G,G28881A,G28882A,G28883C,T29148C			2-33,29837-29904		HKU_N_F:T29148C,ChinaCDC_N_F:G28881A;G28882A;G28883C	N:R203K,N:G204R,N:I292T,ORF1a:V543I,ORF1a:P959S,ORF1b:P314L,ORF6:I33T,ORF7b:C41W,ORF8:Q23R,S:D614G	10		0	0	98	15	2	13.3333	7
hCoV-19/Brazil/RS-31380CVL/2020	EPI_ISL_1469689	2020-11-18	Unknown	Nasopharyngeal swab	esteio	canoas	47	B.1.1.33	21.99	22.83	23.21	550359	99.8595	2347.29	0.444444	good	0	0	58	15	0	4	C241T,C1218T,C3037T,G5062A,C5339T,A9193G,C12525T,C14408T,C15654T,A23403G,T27299C,G28881A,G28882A,G28883C,T29148C			3-34,29837-29864		HKU_N_F:T29148C,ChinaCDC_N_F:G28881A;G28882A;G28883C	N:R203K,N:G204R,N:I292T,ORF1a:S318L,ORF1a:P1692S,ORF1a:T4087I,ORF1b:P314L,ORF6:I33T,S:D614G	9		0	0	58	15	1	6.66667	6
hCoV-19/Brazil/RS-23270CVL/2020	EPI_ISL_1469690	2020-10-11	Unknown	Nasopharyngeal swab	são leopoldo	novo_hamburgo	42	B.1.1.28	26.46	28.01	28.4	556210	99.7927	2344.97	0.908861	good	0	0	484	15	0	3	C241T,C1077T,C3037T,C7564T,C12053T,C14408T,G19174T,A23403G,G25088T,G25429T,C25509A,A27976G,G28881A,G28882A,G28883C			31-35,5133-5166,7199-7206,7209,7219-7255,19297-19404,25665-25925,29837-29871,29902-29904		ChinaCDC_N_F:G28881A;G28882A;G28883C	N:R203K,N:G204R,ORF1a:P271L,ORF1a:L3930F,ORF1b:P314L,ORF1b:D1903Y,ORF3a:V13L,ORF8:H28R,S:D614G,S:V1176F	10		0	6.81481	484	15	1	6.66667	6
hCoV-19/Brazil/RS-25920CVL/2020	EPI_ISL_1469691	2020-10-25	Unknown	Nasopharyngeal swab	esteio	canoas	44	P.2	13.09	15.12	16.7	535522	99.7693	2322.07	4	good	8	0	31	25	0	4	C100T,C241T,C745T,C3037T,T3766C,C4090T,C7728T,T10667G,C11824T,C12053T,A12964G,C14408T,G23012A,A23403G,G25088T,C26060T,C27920T,C28253T,A28254C,G28628T,G28881A,G28882A,G28883C,G28975T,C29754T	26164-26172		3-34		ChinaCDC_N_F:G28881A;G28882A;G28883C,ChinaCDC_N_R:G28975T	N:A119S,N:R203K,N:G204R,N:M234I,ORF1a:S2488F,ORF1a:L3468V,ORF1a:L3930F,ORF1b:P314L,ORF3a:T223I,ORF3a:M260X,ORF8:I121L,S:E484K,S:D614G,S:V1176F	14	ORF3a:P258-,ORF3a:V259-	2	0	31	15	3	20	8
hCoV-19/Brazil/RS-18743CVL/2020	EPI_ISL_1469692	2020-09-11	Unknown	Naso-oropharyngeal swab	porto alegre	porto_alegre	37	B.1.1.28	19.76	20.23	19.06	567444	99.8361	2320.46	1.77778	good	0	0	83	16	0	3	C241T,C3037T,C3253T,A6601G,C12053T,C14408T,G21718T,A23403G,C25066T,G25088T,G25906T,C26601T,A28247G,G28881A,G28882A,G28883C			17-34,29837-29903		ChinaCDC_N_F:G28881A;G28882A;G28883C	N:R203K,N:G204R,ORF1a:L3930F,ORF1b:P314L,ORF3a:G172C,S:Q52H,S:D614G,S:V1176F	8		0	0	83	15	2	13.3333	7
hCoV-19/Brazil/RS-34538CVL/2020	EPI_ISL_1469693	2020-11-27	Unknown	Nasopharyngeal swab	esteio	canoas	48	B.1.1.33	17.33	16.77	18.47	539978	99.7893	2312.08	7.11111	good	0	0	38	19	0	4	C241T,C2973T,G3013A,C3037T,C6354T,C10078T,C12025T,C14408T,G20102T,G20410A,A23403G,G25481A,C26060T,T27299C,C28093T,G28881A,G28882A,G28883C,T29148C			30-35,29837-29870		HKU_N_F:T29148C,ChinaCDC_N_F:G28881A;G28882A;G28883C	N:R203K,N:G204R,N:I292T,ORF1a:A903V,ORF1a:S2030L,ORF1b:P314L,ORF1b:S2212I,ORF1b:E2315K,ORF3a:R30H,ORF3a:T223I,ORF6:I33T,ORF8:S67F,S:D614G	13		0	0	38	15	4	26.6667	9
hCoV-19/Brazil/RS-20775CVL/2020	EPI_ISL_1469694	2020-09-28	Unknown	Nasopharyngeal swab	pareci novo	canoas	40	B.1.1.33	20.41	20.91	21.86	554961	99.8595	2308.77	16	good	0	0	58	22	0	4	C241T,A2276G,C3037T,C10336T,C10576T,C11471T,C13994T,C14408T,C15360T,C15951T,G17140T,C18252T,A23403G,G25855T,T27299C,C27527T,G28001T,C28093T,G28881A,G28882A,G28883C,T29148C			5-34,29837-29866		HKU_N_F:T29148C,ChinaCDC_N_F:G28881A;G28882A;G28883C	N:R203K,N:G204R,N:I292T,ORF1a:I671V,ORF1a:L3736F,ORF1b:A176V,ORF1b:P314L,ORF1b:A1225S,ORF3a:D155Y,ORF6:I33T,ORF7a:P45L,ORF8:S67F,S:D614G	13		0	0	58	15	6	40	11
hCoV-19/Brazil/RS-0200CVL/2020	EPI_ISL_1469695	2020-04-29	Unknown	Naso-oropharyngeal swab	sapucaia do sul	canoas	18	B.1.1.33	15.14	18.06	19.95	545464	99.9465	2306.31	0	good	0	0	91	11	0	4	C241T,C3037T,C9474T,G11944T,C14408T,A23403G,T27299C,G28881A,G28882A,G28883C,T29148C			11-35,29837-29904		HKU_N_F:T29148C,ChinaCDC_N_F:G28881A;G28882A;G28883C	N:R203K,N:G204R,N:I292T,ORF1a:A3070V,ORF1a:Q3893H,ORF1b:P314L,ORF6:I33T,S:D614G	8		0	0	91	15	-3	0	2
hCoV-19/Brazil/RS-15273CVL/2020	EPI_ISL_1469696	2020-08-19	Unknown	Naso-oropharyngeal swab	sapucaia do sul	canoas	34	B.1.1.28	20.18	21.69	24.16	542134	99.2007	2303.4	7.11111	good	0	0	254	18	0	3	C241T,C3037T,C3619T,A6319G,T7804C,G7936C,C14408T,C15081T,A23403G,G25088T,T26149C,C26537T,C28531T,G28881A,G28882A,G28883C,C29376A,C29509T			30-35,19297-19463,19491-19546,29666-29694		ChinaCDC_N_F:G28881A;G28882A;G28883C	N:R203K,N:G204R,N:P368H,ORF1b:P314L,ORF3a:S253P,ORF9b:T83I,S:D614G,S:V1176F	8		0	0	254	15	4	26.6667	9
hCoV-19/Brazil/RS-4921CVL/2020	EPI_ISL_1469697	2020-07-02	Unknown	Naso-oropharyngeal swab	novo hamburgo	novo_hamburgo	27	B.1.1.33	21.5	22.81	25.75	558523	99.9532	2293.08	0	good	0	0	237	14	0	4	C241T,A2276G,C3037T,C7164T,C14408T,C18252T,A21713G,A23403G,T27299C,C28093T,G28881A,G28882A,G28883C,T29148C			8-36,5093-5166,7190-7231,7242-7264,7267-7272,7298,29837-29904		HKU_N_F:T29148C,ChinaCDC_N_F:G28881A;G28882A;G28883C	N:R203K,N:G204R,N:I292T,ORF1a:I671V,ORF1a:T2300I,ORF1b:P314L,ORF6:I33T,ORF8:S67F,S:T51A,S:D614G	10		0	0	237	15	-2	0	3
hCoV-19/Brazil/RS-18485CVL/2020	EPI_ISL_1469698	2020-09-10	Unknown	Nasopharyngeal swab	nova santa rita	canoas	37	B.1.1.33	21.94	22.11	23.09	535388	99.8261	2288.83	0.444444	good	0	0	85	15	0	4	C241T,A1951G,C3037T,C4586T,C13730T,C14408T,C15654T,C18032T,A23403G,T27299C,T28039C,G28881A,G28882A,G28883C,T29148C			18-36,29837-29904		HKU_N_F:T29148C,ChinaCDC_N_F:G28881A;G28882A;G28883C	N:R203K,N:G204R,N:I292T,ORF1b:A88V,ORF1b:P314L,ORF1b:T1522I,ORF6:I33T,ORF8:V49A,S:D614G	9		0	0	85	15	1	6.66667	6
hCoV-19/Brazil/RS-29313CVL/2020	EPI_ISL_1469699	2020-11-10	Unknown	Naso-oropharyngeal swab	porto alegre	porto_alegre	46	B.1.1.33	21.04	21.72	21.14	561358	99.7759	2287.62	4	good	0	0	67	19	0	4	C241T,A2276G,C3037T,C4276T,C5183T,C10576T,C14408T,C18252T,C20115T,C21622A,A23403G,C25867T,T27299C,G28027C,C28093T,G28881A,G28882A,G28883C,T29148C			29837-29904		HKU_N_F:T29148C,ChinaCDC_N_F:G28881A;G28882A;G28883C	N:R203K,N:G204R,N:I292T,ORF1a:I671V,ORF1a:P1640S,ORF1b:P314L,ORF3a:P159S,ORF6:I33T,ORF8:W45S,ORF8:S67F,S:D614G	11		0	0	67	15	3	20	8
hCoV-19/Brazil/RS-7698CVL/2020	EPI_ISL_1469700	2020-07-16	Unknown	Naso-oropharyngeal swab	porto alegre	porto_alegre	29	B.1.1.33	21.37	23.42	22.52	544180	99.6422	2287.53	13.7547	good	0	0	739	19	0	4	C241T,C3037T,G6352T,C6500T,C10301A,C12747T,C12853T,C14408T,C16092T,G20773T,C21036T,C22450T,A23403G,G24445A,T27299C,G28881A,G28882A,G28883C,T29148C			34-36,7093-7169,7188-7264,7296-7310,19283-19571,24146-24395,29837-29871		HKU_N_F:T29148C,ChinaCDC_N_F:G28881A;G28882A;G28883C	N:R203K,N:G204R,N:I292T,ORF1a:K2029N,ORF1a:P2079S,ORF1a:Q3346K,ORF1a:T4161I,ORF1b:P314L,ORF1b:G2436C,ORF6:I33T,S:D614G	11		0	16.2593	739	15	5	33.3333	10
hCoV-19/Brazil/RS-2539CVL/2020	EPI_ISL_1469701	2020-06-16	Unknown	Naso-oropharyngeal swab	rolante	taquara	25	B.1.1.33	18.44	20	21.26	544991	99.6957	2283.86	3.9116	good	0	0	834	11	0	4	C241T,C3037T,C14408T,C15654T,A23403G,G25644T,T27299C,G28881A,G28882A,G28883C,T29148C			5-14,2686-2689,5020-5169,5197-5199,6864,6866-7059,16563-16639,16668-16673,21517-21523,21558-21569,21577-21583,25667-25910,27597-27699,29837-29865		HKU_N_F:T29148C,ChinaCDC_N_F:G28881A;G28882A;G28883C	N:R203K,N:G204R,N:I292T,ORF1b:P314L,ORF6:I33T,S:D614G	6		0	19.7778	834	15	-3	0	2
hCoV-19/Brazil/RS-2073CVL/2020	EPI_ISL_1469702	2020-06-14	Unknown	Naso-oropharyngeal swab	porto alegre	porto_alegre	25	B.1.91	25.35	27.76	27.84	561506	99.7759	2277.45	8.47457	good	0	0	1086	11	0	0	C241T,G872A,C2040T,C3037T,C6539T,T8161C,C11036A,C14408T,A23403G,G24077T,A25377T			34,5086-5171,5180-5206,7190-7264,7297-7310,19291-19571,25664-25925,27528-27809,29837-29902			ORF1a:D203N,ORF1a:T592I,ORF1a:H2092Y,ORF1a:L3591I,ORF1b:P314L,S:D614G,S:D839Y,S:Y1272F	8		0	29.1111	1086	15	-4	0	1
hCoV-19/Brazil/RS-00086CVL/2020	EPI_ISL_1469703	2020-04-21	Unknown	Naso-oropharyngeal swab	sapucaia do sul	canoas	17	B.1.1.33	21.84	24.14	27.3	533453	99.8796	2275.45	0	good	0	0	86	13	0	4	C241T,C3037T,C5497T,C14408T,G22225T,A23403G,G26754T,T27299C,G28881A,G28882A,G28883C,T29148C,G29212T			31-36,19445-19459,29837-29904		HKU_N_F:T29148C,ChinaCDC_N_F:G28881A;G28882A;G28883C	M:G78C,N:R203K,N:G204R,N:I292T,ORF1b:P314L,ORF6:I33T,S:D614G	7		0	0	86	15	-1	0	4
hCoV-19/Brazil/RS-30366CVL/2020	EPI_ISL_1469704	2020-11-16	Unknown	Nasopharyngeal swab	porto alegre	porto_alegre	47	B.1.1.28	22.21	21.95	21.04	558965	99.903	2275.38	7.11111	good	0	0	96	18	0	3	C241T,C3037T,C3253T,A6601G,C6723T,C12053T,C14408T,G21718T,C21855T,A23403G,G25088T,G25906T,A27821G,G28242T,A28247G,G28881A,G28882A,G28883C			6-35,29837-29904		ChinaCDC_N_F:G28881A;G28882A;G28883C	N:R203K,N:G204R,ORF1a:T2153I,ORF1a:L3930F,ORF1b:P314L,ORF3a:G172C,ORF8:V117F,S:Q52H,S:S98F,S:D614G,S:V1176F	11		0	0	96	15	4	26.6667	9
hCoV-19/Brazil/RS-20970CVL/2020	EPI_ISL_1469705	2020-09-29	Unknown	Naso-oropharyngeal swab	novo hamburgo	novo_hamburgo	40	B.1.1.33	20.11	20.24	21.77	553762	99.8462	2269.14	0	good	0	0	55	14	0	4	C241T,C1441T,C3037T,C10626T,T13644C,T13804C,C14408T,A23403G,G25459T,T27299C,G28881A,G28882A,G28883C,T29148C			5-35,29837-29862		HKU_N_F:T29148C,ChinaCDC_N_F:G28881A;G28882A;G28883C	N:R203K,N:G204R,N:I292T,ORF1a:A3454V,ORF1b:Y113H,ORF1b:P314L,ORF3a:A23S,ORF6:I33T,S:D614G	9		0	0	55	15	0	0	5
hCoV-19/Brazil/RS-34006CVL/2020	EPI_ISL_1469706	2020-11-27	Unknown	Nasopharyngeal swab	são sebastião do caí	canoas	48	B.1.91	21.17	21.82	22.24	554112	99.7626	2268.89	0	good	0	0	30	15	0	1	C241T,G872A,C1909T,C2040T,C3037T,C6539T,G10754T,C11036A,C14408T,G17259T,A23403G,G24077T,A24788T,A25377T,C28821T			5-35		Charité_N_R:C28821T	N:S183F,ORF1a:D203N,ORF1a:T592I,ORF1a:H2092Y,ORF1a:A3497S,ORF1a:L3591I,ORF1b:P314L,ORF1b:E1264D,S:D614G,S:D839Y,S:T1076S,S:Y1272F	12		0	0	30	15	0	0	5
hCoV-19/Brazil/RS-13715CVL/2020	EPI_ISL_1469707	2020-08-10	Unknown	Naso-oropharyngeal swab	taquara	taquara	33	B.1.1.33	20.5	23.63	25.26	532570	99.6622	2264.53	7.11111	good	0	0	166	18	0	4	C241T,A1180T,C1392T,A1558G,C3037T,G6421T,C7955T,C14408T,G18948T,G20102T,C20405T,A23403G,G25526T,T27299C,G28881A,G28882A,G28883C,T29148C			35-37,19297-19461		HKU_N_F:T29148C,ChinaCDC_N_F:G28881A;G28882A;G28883C	N:R203K,N:G204R,N:I292T,ORF1a:S376L,ORF1a:I431M,ORF1a:L2564F,ORF1b:P314L,ORF1b:S2212I,ORF1b:P2313L,ORF3a:W45L,ORF6:I33T,S:D614G	12		0	0	166	15	4	26.6667	9
hCoV-19/Brazil/RS-1801CVL/2020	EPI_ISL_1469708	2020-06-10	Unknown	Naso-oropharyngeal swab	canoas	canoas	24	B.1.1.28	21.43	23.33	25.62	536299	99.6656	2260.67	0.444444	good	0	0	154	15	0	4	C241T,C3037T,T5635C,C12053T,T13752C,C14408T,G15438T,G16236A,A20889T,A23403G,G25088T,G28881A,G28882A,G28883C,C29362T			34-37,19415-19419,19424-19571		Charité_RdRp_F:G15438T,ChinaCDC_N_F:G28881A;G28882A;G28883C	N:R203K,N:G204R,ORF1a:L3930F,ORF1b:P314L,ORF1b:M657I,S:D614G,S:V1176F	7		0	0	154	15	1	6.66667	6
hCoV-19/Brazil/RS-22338CVL/2020	EPI_ISL_1469709	2020-10-07	Unknown	Nasopharyngeal swab	taquara	taquara	41	B.1.1.33	17.73	17.8	19.91	531936	99.6756	2225.64	7.11111	good	0	0	98	18	0	4	C241T,A435G,A1558G,A2689G,C3037T,A7849G,C11620T,C14408T,A14631G,C15654T,A18008G,A23403G,C25207T,T27299C,G28881A,G28882A,G28883C,T29148C			31-36,29666-29711,29789-29837		HKU_N_F:T29148C,ChinaCDC_N_F:G28881A;G28882A;G28883C	N:R203K,N:G204R,N:I292T,ORF1a:E57G,ORF1a:I431M,ORF1b:P314L,ORF1b:E1514G,ORF6:I33T,S:D614G	9		0	0	98	15	4	26.6667	9
hCoV-19/Brazil/RS-19212CVL/2020	EPI_ISL_1469710	2020-09-17	Unknown	Naso-oropharyngeal swab	canoas	canoas	38	B.1.1.33	19.36	19.54	21.21	523926	99.9933	2222.83	11.1111	good	0	0	99	19	0	4	C241T,A1558G,C2110T,C2570T,C3037T,G6421T,C7955T,C14408T,G18948T,C20405T,C22879T,A23403G,G25526T,T27299C,G28209T,G28881A,G28882A,G28883C,T29148C			3-35,29837-29904		HKU_N_F:T29148C,ChinaCDC_N_F:G28881A;G28882A;G28883C	N:R203K,N:G204R,N:I292T,ORF1a:I431M,ORF1a:P769S,ORF1a:L2564F,ORF1b:P314L,ORF1b:P2313L,ORF3a:W45L,ORF6:I33T,ORF8:E106*,S:D614G	12		0	0	99	15	5	33.3333	10
hCoV-19/Brazil/RS-1608CVL/2020	EPI_ISL_1469711	2020-06-09	Unknown	Naso-oropharyngeal swab	novo hamburgo	novo_hamburgo	24	B.1.1.33	20.78	22.36	24.75	522919	99.7927	2204.95	0	good	0	0	216	10	0	4	C241T,C3037T,C14408T,C15654T,A23403G,T27299C,G28881A,G28882A,G28883C,T29148C			27-36,7193-7221,19364-19477,25829-25831,29837-29901		HKU_N_F:T29148C,ChinaCDC_N_F:G28881A;G28882A;G28883C	N:R203K,N:G204R,N:I292T,ORF1b:P314L,ORF6:I33T,S:D614G	6		0	0	216	15	-4	0	1
hCoV-19/Brazil/RS-8380CVL/2020	EPI_ISL_1469712	2020-07-20	Unknown	Naso-oropharyngeal swab secretion	campo bom	novo_hamburgo	30	B.1.1.33	23.4	25.27	27	523793	99.8696	2203.71	0.444444	good	0	0	298	16	0	4	C241T,C2334T,C3037T,C7113T,G10796A,C12025T,C14408T,C18683T,A23403G,T27299C,C27944T,C28093T,G28881A,G28882A,G28883C,T29148C			32-34,5139-5162,19297-19490,25668-25681,29837-29904		HKU_N_F:T29148C,ChinaCDC_N_F:G28881A;G28882A;G28883C	N:R203K,N:G204R,N:I292T,ORF1a:A690V,ORF1a:T2283I,ORF1a:D3511N,ORF1b:P314L,ORF1b:T1739I,ORF6:I33T,ORF8:S67F,S:D614G	11		0	0	298	15	1	6.66667	6
hCoV-19/Brazil/RS-15455CVL/2020	EPI_ISL_1469713	2020-08-20	Deceased	Naso-oropharyngeal swab	sapucaia do sul	canoas	34	B.1.1.28	17.67	20.32	21.5	534139	99.8763	2203.23	0	good	0	0	39	11	0	3	C241T,C3037T,A6601G,C12053T,C14408T,G21718T,A23403G,G25088T,G28881A,G28882A,G28883C			31-36,29837-29871		ChinaCDC_N_F:G28881A;G28882A;G28883C	N:R203K,N:G204R,ORF1a:L3930F,ORF1b:P314L,S:Q52H,S:D614G,S:V1176F	7		0	0	39	15	-3	0	2
hCoV-19/Brazil/RS-16305CVL/2020	EPI_ISL_1469714	2020-08-26	Unknown	Naso-oropharyngeal swab	parobé	taquara	35	B.1.1.28	20.58	25.87	25.37	523368	99.9766	2203.12	4	good	0	0	294	17	0	3	C241T,C843A,A1180G,C3037T,A6319G,A6677G,C9746T,C10207T,T11543C,C11644T,C14408T,A23403G,G25088T,T26149C,G28881A,G28882A,G28883C			3-37,19321-19336,19351-19390,19432-19571,29837-29904		ChinaCDC_N_F:G28881A;G28882A;G28883C	N:R203K,N:G204R,ORF1a:P193H,ORF1a:I2138V,ORF1a:F3760L,ORF1b:P314L,ORF3a:S253P,S:D614G,S:V1176F	9		0	0	294	15	3	20	8
hCoV-19/Brazil/RS-25209CVL/2020	EPI_ISL_1469715	2020-10-22	Unknown	Naso-oropharyngeal swab	porto alegre	porto_alegre	43	P.2	20.23	21.61	21.55	532180	99.9599	2201.65	0	good	0	0	91	20	0	4	C100T,C241T,C3037T,T3766C,C4980T,T10667G,C11824T,C12053T,A12964G,C14408T,G23012A,A23403G,G25088T,C28253T,G28628T,G28881A,G28882A,G28883C,G28975T,C29754T			3-30,29837-29901		ChinaCDC_N_F:G28881A;G28882A;G28883C,ChinaCDC_N_R:G28975T	N:A119S,N:R203K,N:G204R,N:M234I,ORF1a:T1572I,ORF1a:L3468V,ORF1a:L3930F,ORF1b:P314L,S:E484K,S:D614G,S:V1176F	11		0	0	91	15	-3	0	2
hCoV-19/Brazil/RS-7040CVL/2020	EPI_ISL_1469716	2020-07-14	Unknown	Naso-oropharyngeal swab	igrejinha	taquara	29	B.1.1.33	21.48	22.97	25.1	525396	99.7592	2191.47	0.329561	good	0	0	455	13	0	4	C100T,C241T,A1558G,C3037T,G7675T,C14408T,C15654T,A23403G,T27299C,G28881A,G28882A,G28883C,T29148C			34-36,5029-5160,7093-7095,7199-7212,7246-7251,19297-19571,29837-29865		HKU_N_F:T29148C,ChinaCDC_N_F:G28881A;G28882A;G28883C	N:R203K,N:G204R,N:I292T,ORF1a:I431M,ORF1b:P314L,ORF6:I33T,S:D614G	7		0	5.74074	455	15	-1	0	4
hCoV-19/Brazil/RS-7599CVL/2020	EPI_ISL_1469717	2020-07-16	Unknown	Naso-oropharyngeal swab	campo bom	novo_hamburgo	29	B.1.1.33	20.57	22.65	24.89	531295	99.8896	2190.92	1.25108	good	0	0	602	10	0	4	C241T,C3037T,C14408T,C15654T,A23403G,T27299C,G28881A,G28882A,G28883C,T29148C			25-35,5094-5139,5145-5166,7093-7281,19295-19554,19558-19571,29837-29903		HKU_N_F:T29148C,ChinaCDC_N_F:G28881A;G28882A;G28883C	N:R203K,N:G204R,N:I292T,ORF1b:P314L,ORF6:I33T,S:D614G	6		0	11.1852	602	15	-4	0	1
hCoV-19/Brazil/RS-8818CVL/2020	EPI_ISL_1469718	2020-07-22	Unknown	Naso-oropharyngeal swab	sapucaia do sul	canoas	30	B.1.1.28	21.57	23.19	25.43	516429	99.6823	2189.54	11.4449	good	0	0	456	19	0	3	C241T,C3037T,C3619T,A6319G,T7804C,G7936C,C14408T,C19895T,T20229C,A23403G,G25088T,T26149C,C26537T,C27494T,G28881A,G28882A,G28883C,C29376A,G29543T			30-35,7190-7261,7266-7333,19286-19571,29837-29865		ChinaCDC_N_F:G28881A;G28882A;G28883C	N:R203K,N:G204R,N:P368H,ORF1b:P314L,ORF1b:A2143V,ORF3a:S253P,ORF7a:P34L,S:D614G,S:V1176F	9		0	5.77778	456	15	5	33.3333	10
hCoV-19/Brazil/RS-30252CVL/2020	EPI_ISL_1469719	2020-11-13	Unknown	Naso-oropharyngeal swab	sapucaia do sul	canoas	46	B.1.1.94	22.07	21.64	21.47	530284	99.7893	2187.97	28.4444	good	0	0	71	21	0	3	C241T,C512T,A2530G,C3037T,C4886T,G6865T,G7675T,C8016T,C9521T,C14408T,C18348T,C21742T,T22192C,A23403G,C24904T,G25088T,A25917G,G28881A,G28882A,G28883C,C29296T			31-35,29837-29904		ChinaCDC_N_F:G28881A;G28882A;G28883C	N:R203K,N:G204R,ORF1a:H83Y,ORF1a:P1541S,ORF1a:K2200N,ORF1a:A2584V,ORF1a:L3086F,ORF1b:P314L,S:D614G,S:V1176F	10		0	0	71	15	8	53.3333	13
hCoV-19/Brazil/RS-27333CVL/2020	EPI_ISL_1469720	2020-11-03	Unknown	Nasopharyngeal swab	igrejinha	taquara	45	B.1.1.28	17.88	17.54	18.92	519029	99.8863	2186.26	4	good	0	0	228	17	0	3	C241T,C1594T,C3037T,T3616G,C12053T,C13665T,A14041G,C14408T,C15924T,C15951T,A23403G,G24776C,G25088T,G28881A,G28882A,G28883C,G29751C			28-35,7093-7118,7124-7147,7155-7261,29837-29904		ChinaCDC_N_F:G28881A;G28882A;G28883C	N:R203K,N:G204R,ORF1a:L3930F,ORF1b:I192V,ORF1b:P314L,S:D614G,S:E1072Q,S:V1176F	8		0	0	228	15	3	20	8
hCoV-19/Brazil/RS-26493CVL/2020	EPI_ISL_1469721	2020-10-28	Unknown	Naso-oropharyngeal swab	porto alegre	porto_alegre	44	B.1.1.28	12.59	13.72	13.7	504635	99.7726	2184.42	0	good	0	0	32	13	0	4	C241T,C1077T,T2122C,C3037T,A10323G,C12053T,C14408T,A23403G,G25088T,G28881A,G28882A,G28883C,C29171T			2-34		ChinaCDC_N_F:G28881A;G28882A;G28883C,USCDC_N2_F:C29171T	N:R203K,N:G204R,N:H300Y,ORF1a:P271L,ORF1a:K3353R,ORF1a:L3930F,ORF1b:P314L,S:D614G,S:V1176F	9		0	0	32	15	-4	0	1
hCoV-19/Brazil/RS-25734CVL/2020	EPI_ISL_1469722	2020-10-24	Unknown	Nasopharyngeal swab	igrejinha	taquara	43	B.1.1.28	22.89	25.42	24.46	514219	99.8696	2177.77	0	good	0	0	123	15	0	4	C203T,C241T,T2122C,C3037T,G4720T,A10323G,G11083T,C12053T,C14408T,A23403G,G25088T,G28881A,G28882A,G28883C,C29171T			5-33,25811-25839,29837-29904		ChinaCDC_N_F:G28881A;G28882A;G28883C,USCDC_N2_F:C29171T	N:R203K,N:G204R,N:H300Y,ORF1a:K3353R,ORF1a:L3606F,ORF1a:L3930F,ORF1b:P314L,S:D614G,S:V1176F	9		0	0	123	15	-1	0	4
hCoV-19/Brazil/RS-28198CVL/2020	EPI_ISL_1469723	2020-11-05	Unknown	Nasopharyngeal swab	porto alegre	porto_alegre	45	B.1.1.28	24.18	22.9	23.92	512236	99.7224	2177.44	11.1111	good	0	0	26	19	0	3	C241T,C3037T,C4010T,T6435C,C7005T,C7047T,C9985T,C12053T,C14408T,A23403G,G25088T,G25429T,C25509A,A26019T,A27976G,G28881A,G28882A,G28883C,C29520G			17-35,25756-25764		ChinaCDC_N_F:G28881A;G28882A;G28883C	N:R203K,N:G204R,N:S416*,ORF1a:L1249F,ORF1a:I2057T,ORF1a:T2247I,ORF1a:S2261F,ORF1a:L3930F,ORF1b:P314L,ORF3a:V13L,ORF8:H28R,S:D614G,S:V1176F	13		0	0	26	15	5	33.3333	10
hCoV-19/Brazil/RS-0731CVL/2020	EPI_ISL_1469724	2020-05-21	Hospitalized	Naso-oropharyngeal swab	sapucaia do sul	canoas	21	B.1.1.33	13.98	16.12	17.69	513477	99.9298	2177.39	0	good	0	0	84	13	0	4	C241T,C3037T,C4965T,C9474T,G11944T,C14408T,T14781C,A23403G,T27299C,G28881A,G28882A,G28883C,T29148C			13-35,5062-5066,29837-29895		HKU_N_F:T29148C,ChinaCDC_N_F:G28881A;G28882A;G28883C	N:R203K,N:G204R,N:I292T,ORF1a:T1567I,ORF1a:A3070V,ORF1a:Q3893H,ORF1b:P314L,ORF6:I33T,S:D614G	9		0	0	84	15	-1	0	4
hCoV-19/Brazil/RS-20635CVL/2020	EPI_ISL_1469725	2020-09-28	Unknown	Nasopharyngeal swab	canoas	canoas	40	B.1.1.33	21.85	22.15	23.55	513862	99.7559	2174.1	1.77778	good	6	0	31	15	0	4	C241T,C3037T,C14408T,C20178T,C21646T,C22227T,A23403G,C24370T,C25490A,G25855T,T27299C,G28881A,G28882A,G28883C,T29148C	21990-21996		4-35		HKU_N_F:T29148C,ChinaCDC_N_F:G28881A;G28882A;G28883C	N:R203K,N:G204R,N:I292T,ORF1b:P314L,ORF3a:A33E,ORF3a:D155Y,ORF6:I33T,S:V143D,S:A222V,S:D614G	10	S:Y144-,S:Y145-	2	0	31	15	2	13.3333	7
hCoV-19/Brazil/RS-21849CVL/2020	EPI_ISL_1469726	2020-10-02	Unknown	Naso-oropharyngeal swab	sapiranga	novo_hamburgo	40	B.1.1.314	20.57	21.03	22.52	514318	99.6723	2165.1	4	good	7	0	6	16	0	4	C241T,C3037T,A10028G,T13804C,C14408T,G15372T,A23403G,C26873T,T27299C,A27316C,T27988C,G28881A,G28882A,G28883C,T29148C,T29341C	29764-29771		30-36		HKU_N_F:T29148C,ChinaCDC_N_F:G28881A;G28882A;G28883C	N:R203K,N:G204R,N:I292T,ORF1a:T3255A,ORF1b:Y113H,ORF1b:P314L,ORF6:I33T,ORF6:N39H,ORF8:V32A,S:D614G	10		0	0	6	15	3	20	8
hCoV-19/Brazil/RS-0237CVL/2020	EPI_ISL_1469727	2020-04-30	Unknown	Naso-oropharyngeal swab secretion	são leopoldo	novo_hamburgo	18	B.1.1.33	21.12	22.13	24.32	519340	99.6756	2162.39	0	good	0	0	266	11	0	4	C241T,C3037T,C12025T,C14408T,A23403G,T27299C,C28093T,G28881A,G28882A,G28883C,T29148C			31-35,19297-19347,19359-19571		HKU_N_F:T29148C,ChinaCDC_N_F:G28881A;G28882A;G28883C	N:R203K,N:G204R,N:I292T,ORF1b:P314L,ORF6:I33T,ORF8:S67F,S:D614G	7		0	0	266	15	-4	0	1
hCoV-19/Brazil/RS-8715CVL/2020	EPI_ISL_1469728	2020-07-21	Unknown	Naso-oropharyngeal swab	canoas	canoas	30	B.1.1.33	20.85	23.45	25.66	517278	99.6221	2157.02	1.86123	good	0	0	378	16	0	4	C241T,C1026T,C3037T,C10228T,T13804C,C14408T,C14688T,C19113T,G21334T,A23403G,T27299C,G28881A,G28882A,G28883C,T29148C,G29422T			33-38,7183-7261,19296-19571,27629-27633,27658-27674		HKU_N_F:T29148C,ChinaCDC_N_F:G28881A;G28882A;G28883C	N:R203K,N:G204R,N:I292T,ORF1a:P254L,ORF1b:Y113H,ORF1b:P314L,ORF1b:A2623S,ORF6:I33T,S:D614G	9		0	2.88889	378	15	2	13.3333	7
hCoV-19/Brazil/RS-0372CVL/2020	EPI_ISL_1469729	2020-05-08	Unknown	Naso-oropharyngeal swab	triunfo	canoas	19	B.1.1.33	20.68	22.37	25.05	508991	99.6823	2144.27	0	good	0	0	68	10	0	4	C241T,C3037T,C14408T,A23403G,T27299C,C28093T,G28881A,G28882A,G28883C,T29148C			31-36,5106-5111,19405-19461,29837-29839		HKU_N_F:T29148C,ChinaCDC_N_F:G28881A;G28882A;G28883C	N:R203K,N:G204R,N:I292T,ORF1b:P314L,ORF6:I33T,ORF8:S67F,S:D614G	7		0	0	68	15	-5	0	0
hCoV-19/Brazil/RS-25360CVL/2020	EPI_ISL_1469730	2020-10-21	Unknown	Naso-oropharyngeal swab	sapiranga	novo_hamburgo	43	B.1.1.28	21.9	22.38	21.9	503619	99.9766	2135.67	7.11111	good	0	0	43	17	0	3	C241T,C3037T,T5278C,T6148G,G12067T,C14408T,G16912T,G17050T,A23403G,T24295C,G25088T,C27920T,C28045T,C28603T,G28881A,G28882A,G28883C			4-8,29837-29872,29900-29904		ChinaCDC_N_F:G28881A;G28882A;G28883C	N:R203K,N:G204R,ORF1a:M3934I,ORF1b:P314L,ORF1b:V1149L,ORF1b:V1195F,ORF8:A51V,S:D614G,S:V1176F	9		0	0	43	15	4	26.6667	9
hCoV-19/Brazil/RS-18191CVL/2020	EPI_ISL_1469731	2020-09-08	Unknown	Naso-oropharyngeal swab	canoas	canoas	37	B.1.1.28	27.32	28.82	29.69	505560	99.8863	2133.74	7.1142	good	0	0	315	18	0	3	C241T,C3037T,G5539A,C7764T,C10815T,C12053T,C14408T,T22078A,C22227T,A23403G,G24926T,G25088T,G25429T,C25509A,A27976G,G28881A,G28882A,G28883C			31-34,25668-25912,25924,29837-29904		ChinaCDC_N_F:G28881A;G28882A;G28883C	N:R203K,N:G204R,ORF1a:S2500F,ORF1a:S3517F,ORF1a:L3930F,ORF1b:P314L,ORF3a:V13L,ORF8:H28R,S:A222V,S:D614G,S:V1122L,S:V1176F	12		0	0.555556	315	15	4	26.6667	9
hCoV-19/Brazil/RS-34649CVL/2020	EPI_ISL_1469732	2020-11-29	Unknown	Naso-oropharyngeal swab	sapiranga	novo_hamburgo	49	P.2	22.04	22.06	21.31	500830	99.7927	2133.73	0	good	0	0	121	22	0	4	C100T,C241T,C3037T,T3766C,T10667G,C11824T,C12053T,A12964G,C14408T,C19402T,C20946T,G23012A,A23403G,G25088T,G25440T,C28253T,G28628T,G28881A,G28882A,G28883C,G28975T,C29754T			30-35,7192-7241,29837-29904		ChinaCDC_N_F:G28881A;G28882A;G28883C,ChinaCDC_N_R:G28975T	N:A119S,N:R203K,N:G204R,N:M234I,ORF1a:L3468V,ORF1a:L3930F,ORF1b:P314L,ORF1b:H1979Y,ORF3a:K16N,S:E484K,S:D614G,S:V1176F	12		0	0	121	15	-1	0	4
hCoV-19/Brazil/RS-25202CVL/2020	EPI_ISL_1469733	2020-10-21	Unknown	Naso-oropharyngeal swab	sapucaia do sul	canoas	43	B.1.1.28	20.13	20.48	20.98	535285	99.7759	2130.04	7.11111	good	0	0	34	17	0	3	C241T,C1613T,C3037T,C6363T,C10712T,C14408T,C15240T,G22331A,A23403G,T23452C,C24223A,G25088T,G25906T,G28881A,G28882A,G28883C,A29436G			1-35		ChinaCDC_N_F:G28881A;G28882A;G28883C	N:R203K,N:G204R,N:K388R,ORF1a:L450F,ORF1a:A2033V,ORF1a:L3483F,ORF1b:P314L,ORF3a:G172C,S:G257S,S:D614G,S:V1176F	11		0	0	34	15	4	26.6667	9
hCoV-19/Brazil/RS-1855CVL/2020	EPI_ISL_1469734	2020-06-14	Unknown	Naso-oropharyngeal swab	são leopoldo	novo_hamburgo	25	B.1.1.33	21.96	23.5	26.49	505155	99.7659	2127.14	0	good	0	0	81	13	0	4	C241T,C1214T,A2276G,C3037T,C14408T,C18252T,A23403G,T27299C,C28093T,G28881A,G28882A,G28883C,T29148C			34-36,19377-19393,29837-29900		HKU_N_F:T29148C,ChinaCDC_N_F:G28881A;G28882A;G28883C	N:R203K,N:G204R,N:I292T,ORF1a:L317F,ORF1a:I671V,ORF1b:P314L,ORF6:I33T,ORF8:S67F,S:D614G	9		0	0	81	15	-3	0	2
hCoV-19/Brazil/RS-25207CVL/2020	EPI_ISL_1469735	2020-10-22	Unknown	Naso-oropharyngeal swab	porto alegre	porto_alegre	43	P.2	24.12	24.94	25.33	505495	99.7157	2125.67	0.265034	good	0	0	439	20	0	4	C100T,C241T,C3037T,T3766C,C4980T,T10667G,C11824T,C12053T,A12964G,C14408T,G23012A,A23403G,G25088T,C28253T,G28628T,G28881A,G28882A,G28883C,G28975T,C29754T			5-32,7159-7311,25647-25840,29837-29904		ChinaCDC_N_F:G28881A;G28882A;G28883C,ChinaCDC_N_R:G28975T	N:A119S,N:R203K,N:G204R,N:M234I,ORF1a:T1572I,ORF1a:L3468V,ORF1a:L3930F,ORF1b:P314L,S:E484K,S:D614G,S:V1176F	11		0	5.14815	439	15	-3	0	2
hCoV-19/Brazil/RS-16954CVL/2020	EPI_ISL_1469736	2020-08-30	Unknown	Nasopharyngeal swab	são leopoldo	novo_hamburgo	36	B.1.1.33	18.31	19.89	22.2	521994	99.8562	2122.35	1.77778	good	0	0	57	16	0	4	C241T,C3037T,A9972G,A11211G,C12484T,C14408T,A16569G,T18111A,G20679T,A23403G,T27299C,C27800T,G28881A,G28882A,G28883C,T29148C			5-34,29837-29865		HKU_N_F:T29148C,ChinaCDC_N_F:G28881A;G28882A;G28883C	N:R203K,N:G204R,N:I292T,ORF1a:K3236R,ORF1a:Y3649C,ORF1b:P314L,ORF6:I33T,S:D614G	8		0	0	57	15	2	13.3333	7
hCoV-19/Brazil/RS-34631CVL/2020	EPI_ISL_1469737	2020-11-29	Unknown	Naso-oropharyngeal swab	sapiranga	novo_hamburgo	49	B.1.1.28	16.24	15.72	17.23	472737	99.8863	2104.49	0	good	0	0	100	14	0	5	C241T,C1077T,T2122C,C3037T,A10323G,C12053T,C12781T,C14408T,A23403G,G25088T,G28881A,G28882A,G28883C,C29171T			3-36,29837-29904		ChinaCDC_N_F:G28881A;G28882A;G28883C,USCDC_N2_F:C29171T,Pasteur_IP2_R:C12781T	N:R203K,N:G204R,N:H300Y,ORF1a:P271L,ORF1a:K3353R,ORF1a:L3930F,ORF1b:P314L,S:D614G,S:V1176F	9		0	0	100	15	-3	0	2
hCoV-19/Brazil/RS-21113CVL/2020	EPI_ISL_1469738	2020-09-30	Unknown	Naso-oropharyngeal swab	parobé	taquara	40	B.1.1.28	25.86	27.06	27.96	492002	99.883	2099.44	16.0945	good	0	0	383	20	0	3	C241T,C843A,A1180G,C3037T,A6319G,A6677G,C9746T,C10207T,C10755T,A10990G,T11543C,C11644T,C13105T,C14408T,A23403G,G25088T,T26149C,G28881A,G28882A,G28883C			4,25655-25925,29666-29711,29837-29904		ChinaCDC_N_F:G28881A;G28882A;G28883C	N:R203K,N:G204R,ORF1a:P193H,ORF1a:I2138V,ORF1a:A3497V,ORF1a:F3760L,ORF1b:P314L,ORF3a:S253P,S:D614G,S:V1176F	10		0	3.07407	383	15	6	40	11
hCoV-19/Brazil/RS-5175CVL/2020	EPI_ISL_1469739	2020-07-03	Unknown	Naso-oropharyngeal swab	parobé	taquara	27	B.1.1.33	25.85	27.23	29.91	514383	99.7994	2096.76	4.50043	good	0	0	491	17	0	4	C241T,C3037T,C3264T,A7930T,C10702T,C12085T,C12153T,C13430T,C14408T,A16581C,A23403G,G25250T,T27299C,G28881A,G28882A,G28883C,T29148C			31-34,7093-7311,8801-8807,25704,25729-25925,29837-29904		HKU_N_F:T29148C,ChinaCDC_N_F:G28881A;G28882A;G28883C	N:R203K,N:G204R,N:I292T,ORF1a:T1000I,ORF1a:K2555N,ORF1a:A3963V,ORF1a:P4389S,ORF1b:P314L,ORF6:I33T,S:D614G,S:V1230L	11		0	7.07407	491	15	3	20	8
hCoV-19/Brazil/RS-29517CVL/2020	EPI_ISL_1469740	2020-11-11	Unknown	Nasopharyngeal swab	três coroas	taquara	46	B.1.1.28	21.11	20.78	19.98	523623	99.8562	2095.73	7.11111	good	0	0	57	18	0	3	C241T,C3037T,C4999T,A8308G,C12053T,C14408T,T17115A,G18340A,C20759T,A23403G,G25088T,G25429T,C25509A,G27014T,A27976G,G28881A,G28882A,G28883C			5-34,29837-29865		ChinaCDC_N_F:G28881A;G28882A;G28883C	N:R203K,N:G204R,ORF1a:L3930F,ORF1b:P314L,ORF1b:V1625I,ORF1b:A2431V,ORF3a:V13L,ORF8:H28R,S:D614G,S:V1176F	10		0	0	57	15	4	26.6667	9
hCoV-19/Brazil/RS-14632CVL/2020	EPI_ISL_1469741	2020-08-16	Unknown	Naso-oropharyngeal swab	sapiranga	novo_hamburgo	34	B.1.91	19.83	21.88	23.3	492898	99.7659	2094.48	0	good	0	0	31	14	0	1	C241T,G872A,C1909T,C2040T,C3037T,C6539T,C11036A,C14408T,A23403G,G24077T,A25377T,G28027C,G28202A,C28821T			32-35,29837-29865		Charité_N_R:C28821T	N:S183F,ORF1a:D203N,ORF1a:T592I,ORF1a:H2092Y,ORF1a:L3591I,ORF1b:P314L,ORF8:W45S,S:D614G,S:D839Y,S:Y1272F	10		0	0	31	15	-1	0	4
hCoV-19/Brazil/RS-20257CVL/2020	EPI_ISL_1469742	2020-09-24	Unknown	Naso-oropharyngeal swab	sapiranga	novo_hamburgo	39	B.1.1.33	12.71	14.86	15.79	473024	99.8763	2085.45	4	good	0	0	96	17	0	4	C241T,A1558G,C3037T,G6421T,C7955T,C11779T,C14408T,G18948T,C20405T,A23403G,C23520T,G25526T,T27299C,G28881A,G28882A,G28883C,T29148C			5-35,29837-29903		HKU_N_F:T29148C,ChinaCDC_N_F:G28881A;G28882A;G28883C	N:R203K,N:G204R,N:I292T,ORF1a:I431M,ORF1a:L2564F,ORF1b:P314L,ORF1b:P2313L,ORF3a:W45L,ORF6:I33T,S:D614G,S:A653V	11		0	0	96	15	3	20	8
hCoV-19/Brazil/RS-30573CVL/2020	EPI_ISL_1469743	2020-11-15	Unknown	Naso-oropharyngeal swab	sapucaia do sul	canoas	47	P.2	13.95	16.17	14.44	468090	99.893	2084.15	0	good	0	0	67	20	0	4	C100T,C241T,C3037T,T3766C,T6218C,T10667G,C11824T,C12053T,A12964G,C14408T,G23012A,A23403G,G25088T,C28253T,G28628T,G28881A,G28882A,G28883C,G28975T,C29754T			3-33,29837-29874		ChinaCDC_N_F:G28881A;G28882A;G28883C,ChinaCDC_N_R:G28975T	N:A119S,N:R203K,N:G204R,N:M234I,ORF1a:L3468V,ORF1a:L3930F,ORF1b:P314L,S:E484K,S:D614G,S:V1176F	10		0	0	67	15	-3	0	2
hCoV-19/Brazil/RS-34704CVL/2020	EPI_ISL_1469744	2020-11-27	Unknown	Naso-oropharyngeal swab	parobé	taquara	48	P.2	16.09	15.46	17.6	478207	99.8529	2080.09	4	good	1	1	59	22	0	4	C100T,C241T,C3037T,T3766C,T3861C,T10667G,C11824T,C12053T,A12964G,C14408T,C20104T,G23012A,A23403G,G25088T,G25687T,G28628T,G28881A,G28882A,G28883C,G28975T,G29477T,C29754T	28254	28250:G	9-37,29838-29869		ChinaCDC_N_F:G28881A;G28882A;G28883C,ChinaCDC_N_R:G28975T	N:A119S,N:R203K,N:G204R,N:M234I,N:D402Y,ORF1a:V1199A,ORF1a:L3468V,ORF1a:L3930F,ORF1b:P314L,ORF1b:L2213F,ORF3a:A99S,ORF8:I121X,S:E484K,S:D614G,S:V1176F	15		0	0	59	15	3	20	8
hCoV-19/Brazil/RS-21276CVL/2020	EPI_ISL_1469745	2020-10-01	Unknown	Naso-oropharyngeal swab	sapucaia do sul	canoas	40	B.1.1.28	28.12	29.51	29.54	488575	99.8462	2080.07	2.74086	good	0	0	747	14	0	3	C241T,A2219C,C3037T,C7005T,C12053T,C14408T,A23403G,G25088T,G25429T,C25509A,A27976G,G28881A,G28882A,G28883C			18-34,3839-4058,7194-7273,7297-7301,19367-19462,19543-19571,25654-25925,29837-29871,29903		ChinaCDC_N_F:G28881A;G28882A;G28883C	N:R203K,N:G204R,ORF1a:I652L,ORF1a:T2247I,ORF1a:L3930F,ORF1b:P314L,ORF3a:V13L,ORF8:H28R,S:D614G,S:V1176F	10		0	16.5556	747	15	0	0	5
hCoV-19/Brazil/RS-34589CVL/2020	EPI_ISL_1469746	2020-11-29	Unknown	Oro-pharyngeal swab	montenegro	canoas	49	B.1.1.28	22.29	20.53	22.37	521881	99.8395	2077.68	0	good	0	0	54	15	0	4	C241T,C1077T,T2122C,C3037T,A10323G,T10339C,C12053T,C14408T,C14724T,A23403G,G25088T,G28881A,G28882A,G28883C,C29171T			6-36,29837-29861		ChinaCDC_N_F:G28881A;G28882A;G28883C,USCDC_N2_F:C29171T	N:R203K,N:G204R,N:H300Y,ORF1a:P271L,ORF1a:K3353R,ORF1a:L3930F,ORF1b:P314L,S:D614G,S:V1176F	9		0	0	54	15	-2	0	3
hCoV-19/Brazil/RS-7773CVL/2020	EPI_ISL_1469747	2020-07-16	Unknown	Naso-oropharyngeal swab	sapucaia do sul	canoas	29	B.1.1.33	23.01	24.24	26.54	497738	99.8763	2076.55	0.444444	good	0	0	292	16	0	4	C241T,C3037T,T3334A,C5835T,C6286T,C14408T,A20511G,C21396T,A23403G,C26645T,T27299C,C28093T,G28881A,G28882A,G28883C,T29148C			34-36,19297-19512,19525-19550,19555-19571,29837-29871		HKU_N_F:T29148C,ChinaCDC_N_F:G28881A;G28882A;G28883C	N:R203K,N:G204R,N:I292T,ORF1a:S1857L,ORF1b:P314L,ORF6:I33T,ORF8:S67F,S:D614G	8		0	0	292	15	1	6.66667	6
hCoV-19/Brazil/RS-4772CVL/2020	EPI_ISL_1469748	2020-07-01	Unknown	Naso-oropharyngeal swab	porto alegre	porto_alegre	27	B.1.1.28	15.03	16.63	19.27	486778	99.7793	2073.39	0.444444	good	0	0	70	15	0	3	C147T,C241T,C850T,C3037T,C12053T,C14408T,C20016T,A23403G,G25088T,C25207T,C25642T,T28393C,G28881A,G28882A,G28883C			34-37,29837-29904		ChinaCDC_N_F:G28881A;G28882A;G28883C	N:R203K,N:G204R,ORF1a:L3930F,ORF1b:P314L,ORF9b:V37A,S:D614G,S:V1176F	7		0	0	70	15	1	6.66667	6
hCoV-19/Brazil/RS-15968CVL/2020	EPI_ISL_1469749	2020-08-24	Unknown	Naso-oropharyngeal swab	sapiranga	novo_hamburgo	35	B.1.1.28	23.18	25.64	26.27	496303	99.5686	2066.07	1.98195	good	0	0	422	15	0	3	C241T,C3037T,C7104T,G12067T,C14408T,G16912T,G17050T,A23403G,C23896T,T24295C,G25088T,C28045T,G28881A,G28882A,G28883C			18-34,19296-19326,19368-19571,25817-25819,29666-29837		ChinaCDC_N_F:G28881A;G28882A;G28883C	N:R203K,N:G204R,ORF1a:T2280I,ORF1a:M3934I,ORF1b:P314L,ORF1b:V1149L,ORF1b:V1195F,ORF8:A51V,S:D614G,S:V1176F	10		0	4.51852	422	15	2	13.3333	7
hCoV-19/Brazil/RS-8066CVL/2020	EPI_ISL_1469750	2020-07-18	Unknown	Naso-oropharyngeal swab	parobé	taquara	29	B.1.1.28	23.28	25.38	26.7	496897	99.7592	2065.3	0.184582	good	0	0	416	13	0	3	C241T,C3037T,C3828T,C12053T,C14408T,A23403G,G25088T,G25429T,C25509A,A27976G,G28881A,G28882A,G28883C			34-36,19359-19567,25668-25730,25737-25841,25866-25878,29837-29865		ChinaCDC_N_F:G28881A;G28882A;G28883C	N:R203K,N:G204R,ORF1a:S1188L,ORF1a:L3930F,ORF1b:P314L,ORF3a:V13L,ORF8:H28R,S:D614G,S:V1176F	9		0	4.2963	416	15	-1	0	4
hCoV-19/Brazil/RS-17261CVL/2020	EPI_ISL_1469751	2020-09-02	Unknown	Secreção nasofaríngea	riozinho	taquara	36	B.1.1.33	17.84	19.54	20.54	506249	99.8696	2059.83	0	good	0	0	94	13	0	4	C241T,A1558G,C3037T,C14408T,C14599T,C15654T,A23403G,C25465T,T27299C,G28881A,G28882A,G28883C,T29148C			5-34,29837-29902		HKU_N_F:T29148C,ChinaCDC_N_F:G28881A;G28882A;G28883C	N:R203K,N:G204R,N:I292T,ORF1a:I431M,ORF1b:P314L,ORF3a:P25S,ORF6:I33T,S:D614G	8		0	0	94	15	-1	0	4
hCoV-19/Brazil/RS-0471CVL/2020	EPI_ISL_1469752	2020-05-13	Hospitalized	Naso-oropharyngeal swab	sapucaia do sul	canoas	20	B.1.1.33	20.84	22.83	24.55	490684	99.8729	2054.25	0	good	0	0	196	12	0	4	C241T,C3037T,C4965T,C9474T,G11944T,C14408T,A23403G,T27299C,G28881A,G28882A,G28883C,T29148C			34,5020-5022,5157-5162,19361-19461,25756-25768,25801-25810,29837-29904		HKU_N_F:T29148C,ChinaCDC_N_F:G28881A;G28882A;G28883C	N:R203K,N:G204R,N:I292T,ORF1a:T1567I,ORF1a:A3070V,ORF1a:Q3893H,ORF1b:P314L,ORF6:I33T,S:D614G	9		0	0	196	15	-2	0	3
hCoV-19/Brazil/RS-19927CVL/2020	EPI_ISL_1469753	2020-09-23	Unknown	Naso-oropharyngeal swab	canoas	canoas	39	B.1.1.33	21.5	22.32	23.27	482201	99.883	2054.1	7.11111	good	0	0	98	18	0	4	C241T,C683T,C3037T,C4586T,C14408T,C15540T,C15654T,C16887T,G18315A,G21624T,A23403G,T27299C,T28039C,C28849T,G28881A,G28882A,G28883C,T29148C			1-33,29837-29903		HKU_N_F:T29148C,ChinaCDC_N_F:G28881A;G28882A;G28883C	N:R203K,N:G204R,N:I292T,ORF1b:P314L,ORF6:I33T,ORF8:V49A,S:R21I,S:D614G	8		0	0	98	15	4	26.6667	9
hCoV-19/Brazil/RS-19441CVL/2020	EPI_ISL_1469754	2020-09-18	Unknown	Naso-oropharyngeal swab	estância velha	novo_hamburgo	38	B.1.1.28	13.23	14.86	17.71	460748	99.8629	2041.17	4	good	0	0	95	17	0	3	C147T,C241T,C850T,C3037T,G11083T,C12053T,C14408T,C20016T,A23403G,G25088T,C25207T,C25642T,G26792A,T28393C,G28881A,G28882A,G28883C			8-36,29837-29904		ChinaCDC_N_F:G28881A;G28882A;G28883C	N:R203K,N:G204R,ORF1a:L3606F,ORF1a:L3930F,ORF1b:P314L,ORF9b:V37A,S:D614G,S:V1176F	8		0	0	95	15	3	20	8
hCoV-19/Brazil/RS-2374CVL/2020	EPI_ISL_1469755	2020-06-16	Unknown	Naso-oropharyngeal swab	parobé	taquara	25	B.1.1.33	22.19	23.26	25.84	487896	99.9398	2033.69	0.00857339	good	0	0	325	12	0	4	C241T,C3037T,C14408T,C14805T,C15654T,A23403G,T27299C,G27463T,G28881A,G28882A,G28883C,T29148C			11-34,19299-19556,19558-19571,29837-29869		HKU_N_F:T29148C,ChinaCDC_N_F:G28881A;G28882A;G28883C	N:R203K,N:G204R,N:I292T,ORF1b:P314L,ORF6:I33T,ORF7a:V24F,S:D614G	7		0	0.925926	325	15	-2	0	3
hCoV-19/Brazil/RS-15793CVL/2020	EPI_ISL_1469756	2020-08-23	Unknown	Naso-oropharyngeal swab	porto alegre	porto_alegre	35	B.1.1.33	22.56	26.28	26.84	486751	99.9833	2026.6	0.461248	good	0	0	335	15	0	4	C241T,C3037T,C14408T,C15352T,C15654T,G16207T,A23403G,G25494A,T27205C,T27299C,T27501G,G28881A,G28882A,G28883C,T29148C			6-34,19362-19385,19415-19461,29666-29904		HKU_N_F:T29148C,ChinaCDC_N_F:G28881A;G28882A;G28883C	N:R203K,N:G204R,N:I292T,ORF1b:P314L,ORF1b:L629F,ORF1b:A914S,ORF6:F2L,ORF6:I33T,S:D614G	9		0	1.2963	335	15	1	6.66667	6
hCoV-19/Brazil/RS-34239CVL/2020	EPI_ISL_1469757	2020-11-26	Unknown	Nasopharyngeal swab	são leopoldo	novo_hamburgo	48	P.2	12.4	14.72	13.63	457119	99.8863	2019.09	0.444444	good	0	0	98	24	0	4	C100T,C241T,C3037T,T3766C,T6218C,T10667G,C11824T,C12053T,A12964G,C14408T,C21302T,C21304A,G21305A,G23012A,A23403G,G25088T,G25767T,C28253T,G28628T,G28881A,G28882A,G28883C,G28975T,C29754T			5-36,29837-29904		ChinaCDC_N_F:G28881A;G28882A;G28883C,ChinaCDC_N_R:G28975T	N:A119S,N:R203K,N:G204R,N:M234I,ORF1a:L3468V,ORF1a:L3930F,ORF1b:P314L,ORF1b:P2612L,ORF1b:R2613N,ORF3a:M125I,S:E484K,S:D614G,S:V1176F	13		0	0	98	15	1	6.66667	6
hCoV-19/Brazil/RS-3711CVL/2020	EPI_ISL_1469758	2020-06-25	Hospitalized	Naso-oropharyngeal swab	três coroas	taquara	26	B.1.1.28	23.48	24.83	26.56	486281	99.8896	2018.36	0.00351166	good	0	0	316	14	0	4	C241T,C3037T,T5635C,C12053T,T13752C,C14408T,G15438T,C15738T,G16236A,A23403G,G25088T,G28881A,G28882A,G28883C			34,19297-19571,25826-25835,29837-29869		Charité_RdRp_F:G15438T,ChinaCDC_N_F:G28881A;G28882A;G28883C	N:R203K,N:G204R,ORF1a:L3930F,ORF1b:P314L,ORF1b:M657I,S:D614G,S:V1176F	7		0	0.592593	316	15	0	0	5
hCoV-19/Brazil/RS-25854CVL/2020	EPI_ISL_1469759	2020-10-23	Unknown	Naso-oropharyngeal swab	estância velha	novo_hamburgo	43	B.1.1.33	20.12	21.24	21.99	483249	99.8763	2007.46	0	good	0	0	98	14	0	4	C241T,C3037T,C5173T,G7960T,G9479T,C14408T,A23403G,T27299C,T27384C,C27577T,G28881A,G28882A,G28883C,T29148C			3-34,29837-29904		HKU_N_F:T29148C,ChinaCDC_N_F:G28881A;G28882A;G28883C	N:R203K,N:G204R,N:I292T,ORF1a:M2565I,ORF1a:G3072C,ORF1b:P314L,ORF6:I33T,ORF7a:Q62*,S:D614G	9		0	0	98	15	0	0	5
hCoV-19/Brazil/RS-29183CVL/2020	EPI_ISL_1469760	2020-11-09	Unknown	Nasopharyngeal swab	canoas	canoas	46	B.1.1.33	23.26	24.79	25.3	474418	99.8629	2003.13	0.000123457	good	0	0	303	14	0	4	C241T,C683T,G1820A,G2382A,C3037T,C14408T,C15720T,C16575T,A23403G,T27299C,G28881A,G28882A,G28883C,T29148C			5-30,7190-7261,25697-25839,29837-29902		HKU_N_F:T29148C,ChinaCDC_N_F:G28881A;G28882A;G28883C	N:R203K,N:G204R,N:I292T,ORF1a:G519S,ORF1a:G706D,ORF1b:P314L,ORF6:I33T,S:D614G	8		0	0.111111	303	15	0	0	5
hCoV-19/Brazil/RS-2075CVL/2020	EPI_ISL_1469761	2020-06-15	Unknown	Naso-oropharyngeal swab	porto alegre	porto_alegre	25	B.1.91	19.94	21.17	23.49	476720	99.8228	1996.87	0	good	0	0	49	12	0	0	C241T,G872A,C2040T,C2156T,C3037T,C6539T,C11008T,C11036A,C14408T,A23403G,G24077T,A25377T			2-36,29837-29852			ORF1a:D203N,ORF1a:T592I,ORF1a:L631F,ORF1a:H2092Y,ORF1a:L3591I,ORF1b:P314L,S:D614G,S:D839Y,S:Y1272F	9		0	0	49	15	-3	0	2
hCoV-19/Brazil/RS-5377CVL/2020	EPI_ISL_1469762	2020-07-04	Unknown	Naso-oropharyngeal swab	canoas	canoas	27	B.1.1.33	17.76	18.89	21.41	465186	99.7592	1995.6	7.11111	good	0	0	30	18	0	4	C241T,C3037T,A3938G,C5548T,C7819T,A11211G,C12241T,C12484T,C14408T,G15543T,G20679T,A23403G,T27299C,C27630T,G28881A,G28882A,G28883C,T29148C			31-36,29837-29862		HKU_N_F:T29148C,ChinaCDC_N_F:G28881A;G28882A;G28883C	N:R203K,N:G204R,N:I292T,ORF1a:R1225G,ORF1a:Y3649C,ORF1b:P314L,ORF6:I33T,S:D614G	8		0	0	30	15	4	26.6667	9
hCoV-19/Brazil/RS-3890CVL/2020	EPI_ISL_1469763	2020-06-26	Unknown	Naso-oropharyngeal swab secretion	riozinho	taquara	26	B.1.91	31	28.62	29.28	477992	99.9833	1981.01	0	good	0	0	98	11	0	1	C241T,G872A,C2040T,C3037T,C6539T,C11036A,C14408T,A23403G,G24077T,A25377T,C28821T			3-34,29837-29904		Charité_N_R:C28821T	N:S183F,ORF1a:D203N,ORF1a:T592I,ORF1a:H2092Y,ORF1a:L3591I,ORF1b:P314L,S:D614G,S:D839Y,S:Y1272F	9		0	0	98	15	-4	0	1
hCoV-19/Brazil/RS-28881CVL/2020	EPI_ISL_1469764	2020-11-08	Unknown	Naso-oropharyngeal swab	porto alegre	porto_alegre	46	B.1.1.33	25.17	25.37	25.14	465328	99.9331	1979.47	4.06531	good	0	0	369	17	0	4	C100T,C241T,A1558G,C3037T,G7675T,C7851T,C11005T,C12880T,C14408T,C15654T,A23403G,T27299C,G28881A,G28882A,G28883C,T29148C,G29468A			4-34,7188-7264,25647-25858,25871-25890,29837-29870		HKU_N_F:T29148C,ChinaCDC_N_F:G28881A;G28882A;G28883C	N:R203K,N:G204R,N:I292T,N:D399N,ORF1a:I431M,ORF1a:A2529V,ORF1b:P314L,ORF6:I33T,S:D614G	9		0	2.55556	369	15	3	20	8
hCoV-19/Brazil/RS-25732CVL/2020	EPI_ISL_1469765	2020-10-24	Unknown	Nasopharyngeal swab	igrejinha	taquara	43	B.1.1.304	24.39	25.73	27.04	475573	99.7793	1975.61	28.4444	good	48	0	149	20	0	4	C241T,C593T,A2138G,C3037T,G3259T,A6319G,C9430T,G10282A,A10323G,C14408T,C15981T,A23403G,G25088T,T26149C,G28395T,G28881A,G28882A,G28883C,A28973T,C29330T	25828-25831,29728-29773		18-33,25657-25724,29837-29904		ChinaCDC_N_F:G28881A;G28882A;G28883C,ChinaCDC_N_R:A28973T	N:R41L,N:R203K,N:G204R,N:M234L,ORF1a:H110Y,ORF1a:K625E,ORF1a:Q998H,ORF1a:K3353R,ORF1b:P314L,ORF3a:S253P,ORF9b:G38C,S:D614G,S:V1176F	13	ORF3a:F146-	1	0	149	15	8	53.3333	13
hCoV-19/Brazil/RS-22663CVL/2020	EPI_ISL_1469766	2020-10-09	Unknown	Nasopharyngeal swab	porto alegre	porto_alegre	41	B.1.1.33	13.16	15.16	16.96	451840	99.8796	1972.06	0.444444	good	0	0	92	15	0	4	C241T,C3037T,C5173T,G9479T,C11620T,C14408T,A23403G,T26987C,T27299C,C27577T,G28881A,G28882A,G28883C,T29148C,G29692C			1-26,29837-29904		HKU_N_F:T29148C,ChinaCDC_N_F:G28881A;G28882A;G28883C	N:R203K,N:G204R,N:I292T,ORF1a:G3072C,ORF1b:P314L,ORF6:I33T,ORF7a:Q62*,S:D614G	8		0	0	92	15	1	6.66667	6
hCoV-19/Brazil/RS-17607CVL/2020	EPI_ISL_1469767	2020-09-03	Unknown	Naso-oropharyngeal swab	novo hamburgo	novo_hamburgo	36	B.1.1.33	11.92	15.08	16.27	453111	99.7157	1969.99	7.11111	good	0	0	16	18	0	4	C241T,A1558G,C3037T,G6421T,C7955T,C14408T,C16848T,G18948T,C20402T,C20405T,A23403G,G25526T,T27299C,G28423A,G28881A,G28882A,G28883C,T29148C			30-35,29837-29848		HKU_N_F:T29148C,ChinaCDC_N_F:G28881A;G28882A;G28883C	N:R203K,N:G204R,N:I292T,ORF1a:I431M,ORF1a:L2564F,ORF1b:P314L,ORF1b:S2312L,ORF1b:P2313L,ORF3a:W45L,ORF6:I33T,ORF9b:R47H,S:D614G	12		0	0	16	15	4	26.6667	9
hCoV-19/Brazil/RS-19456CVL/2020	EPI_ISL_1469768	2020-09-19	Unknown	Naso-oropharyngeal swab	sapucaia do sul	canoas	38	B.1.1.28	25.09	26.05	26.32	465489	99.6154	1967.94	5.22635	good	0	0	599	17	0	3	C241T,C3037T,T6523C,A6601G,G8137T,C9264T,C12053T,C14408T,G21718T,A23403G,C23988T,G25088T,G25305T,G28881A,G28882A,G28883C,G28980T			17-33,7192-7261,21514-21683,25647-25925,29837-29904		ChinaCDC_N_F:G28881A;G28882A;G28883C	N:R203K,N:G204R,N:G236V,ORF1a:T3000I,ORF1a:L3930F,ORF1b:P314L,S:Q52H,S:D614G,S:P809L,S:V1176F,S:C1248F	11		0	11.0741	599	15	3	20	8
hCoV-19/Brazil/RS-11680CVL/2020	EPI_ISL_1469769	2020-08-01	Unknown	Naso-oropharyngeal swab	porto alegre	porto_alegre	31	B.1.1.33	21.07	22.99	25.26	456172	99.8729	1961.6	8.98903	good	0	0	670	18	0	4	C233T,C241T,C3037T,C5310T,C9438T,G11939A,T14161C,C14408T,C14697T,C15720T,A23403G,T23455C,C24442T,T27299C,G28881A,G28882A,G28883C,T29148C			32-36,5009-5260,7193-7261,7276-7290,7300-7305,19290-19292,19297-19571,29852-29904		HKU_N_F:T29148C,ChinaCDC_N_F:G28881A;G28882A;G28883C	N:R203K,N:G204R,N:I292T,ORF1a:T1682I,ORF1a:T3058I,ORF1a:V3892I,ORF1b:P314L,ORF6:I33T,S:D614G	9		0	13.7037	670	15	4	26.6667	9
hCoV-19/Brazil/RS-16079CVL/2020	EPI_ISL_1469770	2020-08-24	Unknown	Naso-oropharyngeal swab	novo hamburgo	novo_hamburgo	35	B.1.1.28	18.7	25.25	23.51	466483	99.6622	1957.95	36.0371	mediocre	0	0	1648	19	0	3	C147T,C241T,C850T,C1594T,C3037T,T5571C,G10870T,C12053T,C13335T,C14408T,G17944T,A23403G,G25088T,C25207T,C25642T,T28393C,G28881A,G28882A,G28883C			4-21,1647-1873,2928-2954,2979-3036,3584-3774,4825-4855,6022-6034,6035-6123,6155-6168,6170-6173,8340-8597,15082-15084,16964-16997,17001-17026,19297-19550,19940-19952,19962-20076,20078-20123,21237,21245-21260,21264-21267,21270-21299,21303-21306,21330-21334,21345-21356,22436-22485,23537-23560,23579-23686		ChinaCDC_N_F:G28881A;G28882A;G28883C	N:R203K,N:G204R,ORF1a:M1769T,ORF1a:L3930F,ORF1a:A4357V,ORF1b:P314L,ORF1b:V1493L,ORF9b:V37A,S:D614G,S:V1176F	10		0	49.9259	1648	15	5	33.3333	10
hCoV-19/Brazil/RS-1135CVL/2020	EPI_ISL_1469771	2020-06-01	Unknown	Naso-oropharyngeal swab	portão	novo_hamburgo	23	B.1.1.33	16.87	18.16	20.24	455893	99.8696	1941.36	0	good	0	0	70	12	0	4	C241T,C2445T,C3037T,C14408T,C15654T,T18753C,A23403G,T27299C,G28881A,G28882A,G28883C,T29148C			32-36,29837-29903		HKU_N_F:T29148C,ChinaCDC_N_F:G28881A;G28882A;G28883C	N:R203K,N:G204R,N:I292T,ORF1a:T727I,ORF1b:P314L,ORF6:I33T,S:D614G	7		0	0	70	15	-2	0	3
hCoV-19/Brazil/RS-28232CVL/2020	EPI_ISL_1469772	2020-11-05	Unknown	Nasopharyngeal swab	porto alegre	porto_alegre	45	B.1.1.70	26.16	26.04	25.75	459841	99.8094	1936.12	4.48483	good	0	0	488	17	0	5	C241T,C3037T,C14184T,C14408T,A15972G,T17922C,G19340A,C20178T,C21646T,C22227T,A23403G,C24370T,T27299C,G28881A,G28882A,G28883C,T29148C			25-31,3927-4012,7188-7262,25669-25925,29837-29904		HKU_N_F:T29148C,ChinaCDC_N_F:G28881A;G28882A;G28883C,Pasteur_IP4_R:C14184T	N:R203K,N:G204R,N:I292T,ORF1b:P314L,ORF1b:S1958N,ORF6:I33T,S:A222V,S:D614G	8		0	6.96296	488	15	3	20	8
hCoV-19/Brazil/RS-0343CVL/2020	EPI_ISL_1469773	2020-05-06	Unknown	Naso-oropharyngeal swab	porto alegre	porto_alegre	19	B.1.1.33	18.94	20.39	22.4	457143	99.7659	1920.71	0	good	0	0	32	14	0	4	C241T,C3037T,T6448C,A11211G,C12484T,C14408T,G20679T,A23403G,T27299C,G28881A,G28882A,G28883C,C28957T,T29148C			31-36,29837-29864		HKU_N_F:T29148C,ChinaCDC_N_F:G28881A;G28882A;G28883C	N:R203K,N:G204R,N:I292T,ORF1a:Y3649C,ORF1b:P314L,ORF6:I33T,S:D614G	7		0	0	32	15	0	0	5
hCoV-19/Brazil/RS-31118CVL/2020	EPI_ISL_1469774	2020-11-16	Unknown	Naso-oropharyngeal swab	glorinha	porto_alegre	47	B.1.1.28	13	12.36	14.34	431272	99.7525	1896.73	0	good	0	0	96	16	0	5	C241T,C1077T,T2122C,C3037T,C7303T,A10323G,C12053T,C14408T,C19524T,A23403G,G25088T,G28881A,G28882A,G28883C,C29149T,C29171T			12-36,29666-29712,29719-29741,29837-29841		HKU_N_F:C29149T,ChinaCDC_N_F:G28881A;G28882A;G28883C,USCDC_N2_F:C29171T	N:R203K,N:G204R,N:H300Y,ORF1a:P271L,ORF1a:K3353R,ORF1a:L3930F,ORF1b:P314L,S:D614G,S:V1176F	9		0	0	96	15	-1	0	4
hCoV-19/Brazil/RS-19733CVL/2020	EPI_ISL_1469775	2020-09-22	Unknown	Naso-oropharyngeal swab	canoas	canoas	39	B.1.1.28	27.9	28.38	29.57	446264	99.2074	1893.11	6.49306	good	0	0	988	16	0	3	C241T,T2122C,C3037T,C7093T,A10323G,C12053T,C14408T,C19955T,G20102T,A23403G,G25088T,G25354T,G26227T,G28881A,G28882A,G28883C			34-36,5241,5252-5256,6847-7059,19361-19571,25647-25843,27528-27549,27604-27691,29188-29205,29666-29904		ChinaCDC_N_F:G28881A;G28882A;G28883C	N:R203K,N:G204R,ORF1a:K3353R,ORF1a:L3930F,ORF1b:P314L,ORF1b:T2163I,ORF1b:S2212I,S:D614G,S:V1176F	9		0	25.4815	988	15	0	0	5
hCoV-19/Brazil/RS-3234CVL/2020	EPI_ISL_1469776	2020-06-22	Unknown	Naso-oropharyngeal swab	rolante	taquara	26	B.1.1.33	24.53	25.8	28.63	447880	99.7091	1874.37	2.10787	good	0	0	692	10	0	4	C241T,C3037T,C14408T,C15654T,A23403G,T27299C,G28881A,G28882A,G28883C,T29148C			33-36,5101-5112,5158-5169,7171-7265,7301-7310,19289-19571,25751-25925,27605-27688,29837-29862		HKU_N_F:T29148C,ChinaCDC_N_F:G28881A;G28882A;G28883C	N:R203K,N:G204R,N:I292T,ORF1b:P314L,ORF6:I33T,S:D614G	6		0	14.5185	692	15	-4	0	1
hCoV-19/Brazil/RS-16268CVL/2020	EPI_ISL_1469777	2020-08-25	Unknown	Naso-oropharyngeal swab	sapiranga	novo_hamburgo	35	B.1.1.33	23.3	26.9	27.62	447368	99.7759	1874.1	0	good	0	0	139	11	0	4	C241T,C3037T,C3369T,C14408T,C15654T,A23403G,T27299C,G28881A,G28882A,G28883C,T29148C			31-34,19399-19410,19412-19414,19439-19463,27681-27690,29666-29692,29837-29901		HKU_N_F:T29148C,ChinaCDC_N_F:G28881A;G28882A;G28883C	N:R203K,N:G204R,N:I292T,ORF1a:T1035I,ORF1b:P314L,ORF6:I33T,S:D614G	7		0	0	139	15	-3	0	2
hCoV-19/Brazil/RS-16736CVL/2020	EPI_ISL_1469778	2020-08-28	Unknown	Naso-oropharyngeal swab	estância velha	novo_hamburgo	35	B.1.1.28	20.98	23.53	24.65	442541	99.7091	1873.07	21.802	good	0	0	342	21	0	3	C147T,C241T,C850T,C1684T,C3037T,C11575T,C12053T,C12473T,C14408T,C20016T,C21575T,A23403G,T24115C,G25088T,C25207T,C25642T,T28393C,G28881A,G28882A,G28883C,C29580T			34,19297-19571,29837-29904		ChinaCDC_N_F:G28881A;G28882A;G28883C	N:R203K,N:G204R,ORF1a:L3930F,ORF1b:P314L,ORF9b:V37A,S:L5F,S:D614G,S:V1176F	8		0	1.55556	342	15	7	46.6667	12
hCoV-19/Brazil/RS-3794CVL/2020	EPI_ISL_1469779	2020-06-26	Unknown	Naso-oropharyngeal swab secretion	triunfo	canoas	26	B.1.1.33	20.73	22.27	23.69	435908	99.8529	1863.86	0.00137174	good	0	0	310	12	0	4	C241T,C3037T,C14408T,C15654T,C16293T,A23403G,G25644T,T27299C,G28881A,G28882A,G28883C,T29148C			35,19297-19539,29837-29904		HKU_N_F:T29148C,ChinaCDC_N_F:G28881A;G28882A;G28883C	N:R203K,N:G204R,N:I292T,ORF1b:P314L,ORF6:I33T,S:D614G	6		0	0.37037	310	15	-2	0	3
hCoV-19/Brazil/RS-6309CVL/2020	EPI_ISL_1469780	2020-07-10	Unknown	Naso-oropharyngeal swab	taquara	taquara	28	B.1.1.28	22.59	25.3	26.75	441024	99.7927	1855.91	0.351166	good	0	0	460	14	0	3	C241T,C3037T,C3162T,A6319G,C10626T,C12473T,C14408T,A23403G,G25088T,T26149C,C26768T,G28881A,G28882A,G28883C			30-36,19297-19571,25668-25690,25725-25728,25757-25782,27683-27688,29666-29711,29824-29904		ChinaCDC_N_F:G28881A;G28882A;G28883C	N:R203K,N:G204R,ORF1a:S966F,ORF1a:A3454V,ORF1b:P314L,ORF3a:S253P,S:D614G,S:V1176F	8		0	5.92593	460	15	0	0	5
hCoV-19/Brazil/RS-21394CVL/2020	EPI_ISL_1469781	2020-10-02	Unknown	Naso-oropharyngeal swab	canoas	canoas	40	B.1.1.28	26.5	27.63	27.19	440458	99.8361	1850.71	16.0254	good	0	0	343	19	0	3	C241T,G1580T,C2453T,C3037T,A3234G,G3345T,C10543T,C14408T,G14874T,A23365T,A23403G,G25088T,C26681T,C26770T,C28005T,G28378C,G28881A,G28882A,G28883C			18-34,3926-4009,25666-25843,29837-29904		ChinaCDC_N_F:G28881A;G28882A;G28883C	M:A83V,N:R203K,N:G204R,ORF1a:V439F,ORF1a:L730F,ORF1a:Q990R,ORF1a:S1027I,ORF1b:P314L,ORF1b:K469N,ORF8:P38S,ORF9b:R32P,S:D614G,S:V1176F	13		0	1.59259	343	15	6	40	11
hCoV-19/Brazil/RS-25220CVL/2020	EPI_ISL_1469782	2020-10-22	Unknown	Naso-oropharyngeal swab	porto alegre	porto_alegre	43	P.2	24.26	25.91	27.1	438026	99.689	1850.53	0	good	0	0	290	20	0	4	C100T,C241T,C3037T,T3766C,C4980T,T10667G,C11824T,C12053T,A12964G,C14408T,G23012A,A23403G,G25088T,C28253T,G28628T,G28881A,G28882A,G28883C,G28975T,C29754T			30-32,19439-19461,25647-25846,29837-29904		ChinaCDC_N_F:G28881A;G28882A;G28883C,ChinaCDC_N_R:G28975T	N:A119S,N:R203K,N:G204R,N:M234I,ORF1a:T1572I,ORF1a:L3468V,ORF1a:L3930F,ORF1b:P314L,S:E484K,S:D614G,S:V1176F	11		0	0	290	15	-3	0	2
hCoV-19/Brazil/RS-15744CVL/2020	EPI_ISL_1469783	2020-08-24	Unknown	Naso-oropharyngeal swab	porto alegre	porto_alegre	35	B.1.1.28	21.09	26.1	25.25	433649	99.8863	1839.7	2.22222	good	0	0	480	18	0	4	C241T,T2122C,C3037T,T9292C,C10030T,A10323G,C12053T,C13329T,C14408T,C22450T,A23403G,C23865A,G25088T,G26049T,G28881A,G28882A,G28883C,C29171T			2-35,19297-19499,19518-19529,29666-29708,29712-29904		ChinaCDC_N_F:G28881A;G28882A;G28883C,USCDC_N2_F:C29171T	N:R203K,N:G204R,N:H300Y,ORF1a:K3353R,ORF1a:L3930F,ORF1a:T4355I,ORF1b:P314L,ORF3a:L219F,S:D614G,S:T768N,S:V1176F	11		0	6.66667	480	15	2	13.3333	7
hCoV-19/Brazil/RS-18198CVL/2020	EPI_ISL_1469784	2020-09-08	Unknown	Naso-oropharyngeal swab	canoas	canoas	37	B.1.1.28	26.63	29.96	28.64	433921	99.8495	1818.7	0.0615775	good	0	0	367	12	0	3	C241T,C3037T,C12053T,C14408T,T17067C,A23403G,C23481T,G25088T,G28881A,G28882A,G28883C,G29027T			6-34,7190-7220,19370-19379,19424-19429,19451-19461,25667-25925,29837-29864		ChinaCDC_N_F:G28881A;G28882A;G28883C	N:R203K,N:G204R,N:A252S,ORF1a:L3930F,ORF1b:P314L,S:D614G,S:S640F,S:V1176F	8		0	2.48148	367	15	-2	0	3
hCoV-19/Brazil/RS-22308CVL/2020	EPI_ISL_1469785	2020-10-06	Unknown	Naso-oropharyngeal swab	novo hamburgo	novo_hamburgo	41	B.1.1.33	20.92	21.3	22.4	442445	99.6723	1818.54	1.77778	good	0	0	2	16	0	4	C241T,C3037T,T13804C,C14408T,C19972T,T20871A,A23403G,G24928T,T27299C,C27527A,G28881A,G28882A,G28883C,G28985T,T29148C,C29750T			32-34		HKU_N_F:T29148C,ChinaCDC_N_F:G28881A;G28882A;G28883C	N:R203K,N:G204R,N:G238C,N:I292T,ORF1b:Y113H,ORF1b:P314L,ORF1b:P2169S,ORF6:I33T,ORF7a:P45Q,S:D614G	10		0	0	2	15	2	13.3333	7
hCoV-19/Brazil/RS-16174CVL/2020	EPI_ISL_1469786	2020-08-25	Unknown	Naso-oropharyngeal swab	canoas	canoas	35	B.1.1.33	23.44	28.64	28.12	430224	99.8194	1808.88	11.1557	good	0	0	357	19	0	4	C233T,C241T,C3037T,C5575T,A11595G,G11939A,C13694T,C14408T,C14697T,C15720T,C20233T,A23403G,T23455C,G26640T,T27299C,G28881A,G28882A,G28883C,T29148C			18-35,19367-19474,19515-19547,29666-29867		HKU_N_F:T29148C,ChinaCDC_N_F:G28881A;G28882A;G28883C	M:A40S,N:R203K,N:G204R,N:I292T,ORF1a:Q3777R,ORF1a:V3892I,ORF1b:T76I,ORF1b:P314L,ORF1b:P2256S,ORF6:I33T,S:D614G	11		0	2.11111	357	15	5	33.3333	10
hCoV-19/Brazil/RS-0141CVL/2020	EPI_ISL_1469787	2020-04-24	Hospitalized	Naso-oropharyngeal swab swab	sapucaia do sul	canoas	17	B.1.1.33	24.2	25.78	27.78	425052	99.8595	1795.75	0.484829	good	0	0	488	11	0	4	C241T,C3037T,C12025T,C14408T,A23403G,T27299C,C28093T,G28881A,G28882A,G28883C,T29148C			33-36,5012-5017,5018-5260,19283-19462,19547-19549,29837-29894		HKU_N_F:T29148C,ChinaCDC_N_F:G28881A;G28882A;G28883C	N:R203K,N:G204R,N:I292T,ORF1b:P314L,ORF6:I33T,ORF8:S67F,S:D614G	7		0	6.96296	488	15	-4	0	1
hCoV-19/Brazil/RS-31757CVL/2020	EPI_ISL_1469788	2020-11-18	Unknown	Nasopharyngeal swab	são leopoldo	novo_hamburgo	47	P.2	24.32	25.07	24.85	427240	99.8796	1789.33	7.23491	good	0	0	395	27	0	5	C100T,C241T,G1580T,C3037T,T3766C,C3828T,T6218C,C7834T,T10667G,C11824T,C12053T,A12964G,C14408T,G21255A,G23012A,A23403G,G24169C,G25088T,C28253T,A28254C,G28628T,G28881A,G28882A,G28883C,G28975T,C29249T,C29754T			30-33,3626,3630-3643,3647-3650,3669-3701,25647-25925,29837-29902		HKU_N_R:C29249T,ChinaCDC_N_F:G28881A;G28882A;G28883C,ChinaCDC_N_R:G28975T	N:A119S,N:R203K,N:G204R,N:M234I,N:P326S,ORF1a:V439F,ORF1a:S1188L,ORF1a:L3468V,ORF1a:L3930F,ORF1b:P314L,ORF8:I121L,S:E484K,S:D614G,S:M869I,S:V1176F	15		0	3.51852	395	15	4	26.6667	9
hCoV-19/Brazil/RS-15717CVL/2020	EPI_ISL_1469789	2020-08-21	Unknown	Naso-oropharyngeal swab	parobé	taquara	34	B.1.1.33	20.64	25.84	25.36	419282	99.8997	1787.41	0	good	0	0	257	11	0	4	C241T,C3037T,C14408T,C15654T,A23403G,C24382T,T27299C,G28881A,G28882A,G28883C,T29148C			31-36,19361-19370,19374-19550,29837-29904		HKU_N_F:T29148C,ChinaCDC_N_F:G28881A;G28882A;G28883C	N:R203K,N:G204R,N:I292T,ORF1b:P314L,ORF6:I33T,S:D614G	6		0	0	257	15	-3	0	2
hCoV-19/Brazil/RS-12056CVL/2020	EPI_ISL_1469790	2020-08-04	Unknown	Naso-oropharyngeal swab	sapucaia do sul	canoas	32	B.1.1.33	27.46	28.88	29.06	433448	99.6756	1777.74	11.7416	good	0	0	881	18	0	5	C241T,C3037T,A11211G,C11704T,C12484T,C14408T,C17597T,G20679T,A23403G,T27299C,C27493T,G28881A,G28882A,G28883C,T29148C,G29224T,G29706T,C29835T			31-36,5094-5260,7093-7264,7266-7333,19297-19461,19507-19571,25754-25886,27529-27641		HKU_N_F:T29148C,ChinaCDC_N_F:G28881A;G28882A;G28883C,USCDC_N2_R:G29224T	N:R203K,N:G204R,N:I292T,N:M317I,ORF1a:Y3649C,ORF1b:P314L,ORF1b:A1377V,ORF6:I33T,ORF7a:P34S,S:D614G	10		0	21.5185	881	15	4	26.6667	9
hCoV-19/Brazil/RS-19736CVL/2020	EPI_ISL_1469791	2020-09-22	Unknown	Naso-oropharyngeal swab	canoas	canoas	39	B.1.1.33	13.04	15.7	17.11	408631	99.8729	1776.15	7.11111	good	0	0	62	19	0	4	C241T,C3037T,T3334A,C5144T,C5835T,C6286T,T13560C,C14408T,G19542T,A20511G,C21396T,A23403G,C26645T,T27299C,C28093T,G28881A,G28882A,G28883C,T29148C			5-34,29837-29870		HKU_N_F:T29148C,ChinaCDC_N_F:G28881A;G28882A;G28883C	N:R203K,N:G204R,N:I292T,ORF1a:S1857L,ORF1b:P314L,ORF1b:M2025I,ORF6:I33T,ORF8:S67F,S:D614G	9		0	0	62	15	4	26.6667	9
hCoV-19/Brazil/RS-1782CVL/2020	EPI_ISL_1469792	2020-06-10	Unknown	Naso-oropharyngeal swab	cachoeirinha	porto_alegre	24	B.1.1.28	15.77	17.11	19.79	406821	99.9498	1770.12	0	good	0	0	87	13	0	3	C241T,C3037T,A6319G,C10626T,C12473T,C14408T,A23403G,G25088T,T26149C,C26768T,G28881A,G28882A,G28883C			16-36,29837-29904		ChinaCDC_N_F:G28881A;G28882A;G28883C	N:R203K,N:G204R,ORF1a:A3454V,ORF1b:P314L,ORF3a:S253P,S:D614G,S:V1176F	7		0	0	87	15	-1	0	4
hCoV-19/Brazil/RS-14824CVL/2020	EPI_ISL_1469793	2020-08-17	Unknown	Naso-oropharyngeal swab	porto alegre	porto_alegre	34	B.1.1.33	23.94	27.61	27.91	419200	99.7759	1764.15	0.25	good	0	0	435	13	0	5	C241T,C3037T,A11211G,C12484T,C14408T,G20679T,A23403G,T27299C,G28881A,G28882A,G28883C,T29148C,G29224T			1-36,5112-5170,5172-5189,5224-5260,19297-19571,29666-29674,29683-29687,29704-29707		HKU_N_F:T29148C,ChinaCDC_N_F:G28881A;G28882A;G28883C,USCDC_N2_R:G29224T	N:R203K,N:G204R,N:I292T,N:M317I,ORF1a:Y3649C,ORF1b:P314L,ORF6:I33T,S:D614G	8		0	5	435	15	-1	0	4
hCoV-19/Brazil/RS-11474CVL/2020	EPI_ISL_1469794	2020-08-02	Unknown	Naso-oropharyngeal swab	dois irmãos	novo_hamburgo	32	B.1.1.33	19.6	21.1	24.07	417968	99.7559	1762.33	0	good	0	0	164	14	0	4	C241T,C478T,C3037T,C14408T,A18077G,G19684T,A23403G,G26230T,C26894T,T27299C,G28881A,G28882A,G28883C,T29148C			34-37,7196-7207,7255-7264,7289-7333,25756-25782,25784-25797,25817-25840,25916-25924,29837-29864		HKU_N_F:T29148C,ChinaCDC_N_F:G28881A;G28882A;G28883C	N:R203K,N:G204R,N:I292T,ORF1b:P314L,ORF1b:K1537R,ORF1b:V2073L,ORF6:I33T,S:D614G	8		0	0	164	15	0	0	5
hCoV-19/Brazil/RS-1433CVL/2020	EPI_ISL_1469795	2020-06-06	Unknown	Naso-oropharyngeal swab	novo hamburgo	novo_hamburgo	23	B.1.1.33	18.11	21.2	22.83	412888	99.9231	1757.17	0	good	0	0	85	11	0	4	C241T,C1973T,C3037T,C14408T,A23403G,T27299C,A28108C,G28881A,G28882A,G28883C,T29148C			17-36,29837-29903		HKU_N_F:T29148C,ChinaCDC_N_F:G28881A;G28882A;G28883C	N:R203K,N:G204R,N:I292T,ORF1b:P314L,ORF6:I33T,ORF8:Q72P,S:D614G	7		0	0	85	15	-4	0	1
hCoV-19/Brazil/RS-5596CVL/2020	EPI_ISL_1469796	2020-07-06	Unknown	Naso-oropharyngeal swab	camaquã	porto_alegre	28	B.1.1.28	13.91	15.47	18.19	416788	99.9699	1750.86	0	good	0	0	98	13	0	4	C241T,T2122C,C3037T,A10323G,C12053T,C14408T,A23403G,G25088T,G28881A,G28882A,G28883C,C29171T,C29272T			3-34,29837-29904		ChinaCDC_N_F:G28881A;G28882A;G28883C,USCDC_N2_F:C29171T	N:R203K,N:G204R,N:H300Y,ORF1a:K3353R,ORF1a:L3930F,ORF1b:P314L,S:D614G,S:V1176F	8		0	0	98	15	-3	0	2
hCoV-19/Brazil/RS-1480CVL/2020	EPI_ISL_1469797	2020-06-05	Unknown	Naso-oropharyngeal swab	canoas	canoas	23	B.1.91	15.62	16.86	19.32	405941	99.6723	1747.47	0	good	0	0	4	10	0	0	C241T,G872A,C2040T,C3037T,C6539T,C11036A,C14408T,A23403G,G24077T,A25377T			32-36			ORF1a:D203N,ORF1a:T592I,ORF1a:H2092Y,ORF1a:L3591I,ORF1b:P314L,S:D614G,S:D839Y,S:Y1272F	8		0	0	4	15	-5	0	0
hCoV-19/Brazil/RS-28811CVL/2020	EPI_ISL_1469798	2020-11-07	Unknown	Nasopharyngeal swab	camaquã	porto_alegre	45	B.1.1.33	22.41	22.31	22.83	409518	99.7793	1744.5	7.11111	good	0	0	69	18	0	4	C241T,G1559A,C3037T,T9429C,T13804C,C14408T,C19972T,T20871A,A23403G,G24928T,T27299C,G28881A,G28882A,G28883C,G28985T,T29148C,G29543T,C29750T			34-36,29837-29904		HKU_N_F:T29148C,ChinaCDC_N_F:G28881A;G28882A;G28883C	N:R203K,N:G204R,N:G238C,N:I292T,ORF1a:G432S,ORF1a:I3055T,ORF1b:Y113H,ORF1b:P314L,ORF1b:P2169S,ORF6:I33T,S:D614G	11		0	0	69	15	4	26.6667	9
hCoV-19/Brazil/RS-0217CVL/2020	EPI_ISL_1469799	2020-04-30	Hospitalized	Naso-oropharyngeal swab	sapucaia do sul	canoas	18	B.1.1.33	16.94	19.16	20.36	412773	99.9264	1735.55	0	good	0	0	61	11	0	4	C241T,C3037T,C9474T,G11944T,C14408T,A23403G,T27299C,G28881A,G28882A,G28883C,T29148C			2-17,29837-29883		HKU_N_F:T29148C,ChinaCDC_N_F:G28881A;G28882A;G28883C	N:R203K,N:G204R,N:I292T,ORF1a:A3070V,ORF1a:Q3893H,ORF1b:P314L,ORF6:I33T,S:D614G	8		0	0	61	15	-3	0	2
hCoV-19/Brazil/RS-14682CVL/2020	EPI_ISL_1469800	2020-08-14	Unknown	Naso-oropharyngeal swab	novo hamburgo	novo_hamburgo	33	B.1.1.33	25.26	29.36	28.8	421204	99.281	1731.25	15.1523	good	0	0	1351	13	0	4	C241T,C3037T,C14408T,C15654T,T18370C,T22165C,A23403G,C26894T,T27299C,G28881A,G28882A,G28883C,T29148C			34-36,5006-5260,7093-7333,16569-16681,19293-19571,25802-25838,27519-27809,29439-29511,29837-29904		HKU_N_F:T29148C,ChinaCDC_N_F:G28881A;G28882A;G28883C	N:R203K,N:G204R,N:I292T,ORF1b:P314L,ORF1b:F1635L,ORF6:I33T,S:D614G	7		0	38.9259	1351	15	-1	0	4
hCoV-19/Brazil/RS-4487CVL/2020	EPI_ISL_1469801	2020-06-29	Unknown	Naso-oropharyngeal swab	sapiranga	novo_hamburgo	27	B.1.1.33	23.44	24.83	27.76	416842	99.786	1729.79	0.444444	good	0	0	480	12	0	5	C241T,C3037T,C14408T,C15654T,A23403G,G25855C,T27299C,G28881A,G28882A,G28883C,T29148C,A29209C			34-36,19294-19571,25822-25829,27550-27572,27592-27699,27728-27761,29837-29869		HKU_N_F:T29148C,ChinaCDC_N_F:G28881A;G28882A;G28883C,USCDC_N2_P:A29209C	N:R203K,N:G204R,N:I292T,ORF1b:P314L,ORF3a:D155H,ORF6:I33T,S:D614G	7		0	6.66667	480	15	-2	0	3
hCoV-19/Brazil/RS-22236CVL/2020	EPI_ISL_1469802	2020-10-07	Unknown	Naso-oropharyngeal swab	porto alegre	porto_alegre	41	B.1.1.28	16.64	14.75	13.25	414951	99.7693	1725.25	4	good	0	0	255	17	0	3	C241T,C3037T,T3967A,C7840T,C11704T,C12053T,C12641T,C14408T,C20132T,C20759T,A23403G,G25088T,C26022T,G26062T,G28881A,G28882A,G28883C			30-35,7093-7310,29837-29870		ChinaCDC_N_F:G28881A;G28882A;G28883C	N:R203K,N:G204R,ORF1a:L3930F,ORF1a:L4126F,ORF1b:P314L,ORF1b:A2222V,ORF1b:A2431V,ORF3a:G224C,S:D614G,S:V1176F	10		0	0	255	15	3	20	8
hCoV-19/Brazil/RS-16090CVL/2020	EPI_ISL_1469803	2020-08-25	Unknown	Naso-oropharyngeal swab	três coroas	taquara	35	B.1.1.28	23.33	26.95	27.49	409851	99.8361	1691.3	7.11111	good	0	0	273	18	0	3	C241T,C3037T,T3616G,C3796T,C12053T,C13665T,A14041G,C14408T,C15924T,C15951T,A23403G,G24776C,G25088T,C27603T,G28881A,G28882A,G28883C,G29751C			17-34,19353-19461,25816-25833,25836-25838,27611-27648,27674-27699,29837-29904		ChinaCDC_N_F:G28881A;G28882A;G28883C	N:R203K,N:G204R,ORF1a:L3930F,ORF1b:I192V,ORF1b:P314L,S:D614G,S:E1072Q,S:V1176F	8		0	0	273	15	4	26.6667	9
hCoV-19/Brazil/RS-17766CVL/2020	EPI_ISL_1469804	2020-09-04	Unknown	Naso-oropharyngeal swab	sapucaia do sul	canoas	36	B.1.1.33	23.66	25.48	24.87	397597	99.9732	1686.13	7.22471	good	0	0	391	18	0	6	C241T,C3037T,C5173T,C8605A,G9479T,C13458T,C14408T,G14923A,A19257G,A23403G,T27299C,C27577T,C27945T,C28311T,G28881A,G28882A,G28883C,T29148C			3-33,7188-7245,7246-7254,25647-25907,29837-29871,29902-29904		HKU_N_F:T29148C,ChinaCDC_N_F:G28881A;G28882A;G28883C,ChinaCDC_ORF_R:C13458T,USCDC_N1_P:C28311T	N:P13L,N:R203K,N:G204R,N:I292T,ORF1a:F2780L,ORF1a:G3072C,ORF1a:S4398L,ORF1b:P314L,ORF1b:V486I,ORF6:I33T,ORF7a:Q62*,ORF8:Q18*,ORF9b:P10S,S:D614G	14		0	3.37037	391	15	4	26.6667	9
hCoV-19/Brazil/RS-00044CVL/2020	EPI_ISL_1469805	2020-04-21	Hospitalized	Naso-oropharyngeal swab	sapucaia do sul	canoas	17	B.1.1.33	23.37	25.14	27.9	409171	99.8896	1682.93	0.333827	good	0	0	456	14	0	5	C241T,C3037T,A9741C,C13452T,C14408T,G19999T,A23403G,T27299C,G27461T,C27804T,G28881A,G28882A,G28883C,T29148C			31-35,19297-19472,19483-19571,25809-25841,27573-27601,27602-27699,29837-29869		HKU_N_F:T29148C,ChinaCDC_N_F:G28881A;G28882A;G28883C,ChinaCDC_ORF_R:C13452T	N:R203K,N:G204R,N:I292T,ORF1a:N3159T,ORF1a:A4396V,ORF1b:P314L,ORF1b:V2178F,ORF6:I33T,ORF7a:C23F,S:D614G	10		0	5.77778	456	15	0	0	5
hCoV-19/Brazil/RS-4371CVL/2020	EPI_ISL_1469806	2020-06-29	Unknown	Naso-oropharyngeal swab	sapiranga	novo_hamburgo	27	B.1.1.33	17.99	19.4	22.01	393180	99.7726	1658.8	0	good	0	0	22	12	0	4	C241T,A2276G,C3037T,C14408T,C18252T,A23403G,T27299C,C28093T,G28881A,G28882A,G28883C,T29148C			32-34,29847-29867		HKU_N_F:T29148C,ChinaCDC_N_F:G28881A;G28882A;G28883C	N:R203K,N:G204R,N:I292T,ORF1a:I671V,ORF1b:P314L,ORF6:I33T,ORF8:S67F,S:D614G	8		0	0	22	15	-4	0	1
hCoV-19/Brazil/RS-0751CVL/2020	EPI_ISL_1469807	2020-05-22	Unknown	Naso-oropharyngeal swab	parobé	taquara	21	B.1.1.314	16.49	18.13	19.35	395143	99.8595	1651.37	0	good	0	0	59	10	0	4	C241T,C3037T,C14408T,C17304T,T22070C,A23403G,G28881A,G28882A,G28883C,T29148C			4-35,29837-29865		HKU_N_F:T29148C,ChinaCDC_N_F:G28881A;G28882A;G28883C	N:R203K,N:G204R,N:I292T,ORF1b:P314L,S:Y170H,S:D614G	6		0	0	59	15	-3	0	2
hCoV-19/Brazil/RS-3114CVL/2020	EPI_ISL_1469808	2020-05-21	Unknown	Naso-oropharyngeal swab	canoas	canoas	21	B.1.1.28	15.3	16.88	19.22	384581	99.7291	1641.12	0	good	0	0	17	12	0	3	C241T,C3037T,C12053T,C14408T,A23403G,G25088T,G25429T,C25509A,A27976G,G28881A,G28882A,G28883C			15-32		ChinaCDC_N_F:G28881A;G28882A;G28883C	N:R203K,N:G204R,ORF1a:L3930F,ORF1b:P314L,ORF3a:V13L,ORF8:H28R,S:D614G,S:V1176F	8		0	0	17	15	-2	0	3
hCoV-19/Brazil/RS-13091CVL/2020	EPI_ISL_1469809	2020-08-07	Unknown	Naso-oropharyngeal swab	porto alegre	porto_alegre	32	B.1.1.33	18.79	21.23	23.03	387356	99.8629	1639.98	1.77778	good	0	0	59	16	0	4	C241T,C3037T,C9521T,C14408T,C15222T,C15654T,C16222T,C18606T,T20217C,A23403G,A24877T,T27299C,G28881A,G28882A,G28883C,T29148C			2-34,29837-29864		HKU_N_F:T29148C,ChinaCDC_N_F:G28881A;G28882A;G28883C	N:R203K,N:G204R,N:I292T,ORF1a:L3086F,ORF1b:P314L,ORF1b:H919Y,ORF6:I33T,S:D614G	8		0	0	59	15	2	13.3333	7
hCoV-19/Brazil/RS-1323CVL/2020	EPI_ISL_1469810	2020-06-03	Hospitalized	Naso-oropharyngeal swab	esteio	canoas	23	B.1.1.33	23.12	25.24	27.61	389784	99.8997	1627.21	0.0290261	good	0	0	346	10	0	4	C241T,C3037T,C14408T,A23403G,T27299C,C28093T,G28881A,G28882A,G28883C,T29148C			31-35,19295-19571,25793-25827,29837-29869		HKU_N_F:T29148C,ChinaCDC_N_F:G28881A;G28882A;G28883C	N:R203K,N:G204R,N:I292T,ORF1b:P314L,ORF6:I33T,ORF8:S67F,S:D614G	7		0	1.7037	346	15	-5	0	0
hCoV-19/Brazil/RS-13939CVL/2020	EPI_ISL_1469811	2020-08-11	Unknown	Naso-oropharyngeal swab	estância velha	novo_hamburgo	33	B.1.1.33	22.74	24.25	25.28	377525	99.7693	1581.5	0.019808	good	0	0	338	11	0	4	C241T,C3037T,C11674T,C14408T,C15654T,A23403G,T27299C,G28881A,G28882A,G28883C,T29148C			31-35,19285-19571,27616-27628,27638-27642,27644-27648,29837-29865		HKU_N_F:T29148C,ChinaCDC_N_F:G28881A;G28882A;G28883C	N:R203K,N:G204R,N:I292T,ORF1b:P314L,ORF6:I33T,S:D614G	6		0	1.40741	338	15	-3	0	2
hCoV-19/Brazil/RS-3730CVL/2020	EPI_ISL_1469812	2020-06-25	Unknown	Naso-oropharyngeal swab	cambará do sul	taquara	26	B.1.1.28	22.54	23.78	25.82	381018	99.7793	1574.14	0.0856104	good	0	0	379	11	0	3	C106T,C241T,C3037T,C6336T,C12053T,C14408T,A23403G,G25088T,G28881A,G28882A,G28883C			35-37,19293-19571,25670-25681,25792,25817-25825,27588-27593,27602-27641,29837-29871,29903		ChinaCDC_N_F:G28881A;G28882A;G28883C	N:R203K,N:G204R,ORF1a:S2024L,ORF1a:L3930F,ORF1b:P314L,S:D614G,S:V1176F	7		0	2.92593	379	15	-3	0	2
hCoV-19/Brazil/RS-18305CVL/2020	EPI_ISL_1469813	2020-09-09	Unknown	Nasopharyngeal swab	sapiranga	novo_hamburgo	37	B.1.1.33	29.16	29.95	29.83	374743	98.9232	1572.48	10.6711	good	0	0	1182	12	0	4	C241T,C2262T,C3037T,C11674T,C14408T,C15654T,A23403G,T27299C,G28881A,G28882A,G28883C,T29148C			31-34,3827-4058,7093-7318,19359-19568,25651-25925,29163-29168,29666-29901		HKU_N_F:T29148C,ChinaCDC_N_F:G28881A;G28882A;G28883C	N:R203K,N:G204R,N:I292T,ORF1a:T666I,ORF1b:P314L,ORF6:I33T,S:D614G	7		0	32.6667	1182	15	-2	0	3
hCoV-19/Brazil/RS-23262CVL/2020	EPI_ISL_1469814	2020-10-11	Unknown	Nasopharyngeal swab	são leopoldo	novo_hamburgo	42	B.1.1.33	26.09	27.85	27.32	370931	99.7994	1570.9	2.34864	good	0	0	504	16	0	4	C241T,C3037T,T13804C,C14408T,C19972T,T20871A,A23403G,G24928T,G26690A,T27299C,G28881A,G28882A,G28883C,G28985T,T29148C,C29750T			32-37,3925-4005,7153-7184,7186-7264,25647-25925,29837-29869		HKU_N_F:T29148C,ChinaCDC_N_F:G28881A;G28882A;G28883C	N:R203K,N:G204R,N:G238C,N:I292T,ORF1b:Y113H,ORF1b:P314L,ORF1b:P2169S,ORF6:I33T,S:D614G	9		0	7.55556	504	15	2	13.3333	7
hCoV-19/Brazil/RS-3204CVL/2020	EPI_ISL_1469815	2020-06-22	Unknown	Naso-oropharyngeal swab	cachoeirinha	porto_alegre	26	B.1.1.33	22.35	23.72	25.83	378181	99.7994	1557.86	0.0731001	good	0	0	373	13	0	5	C241T,C3037T,A11211G,C12484T,C14408T,G20679T,A23403G,T27299C,G28881A,G28882A,G28883C,T29148C,G29224T			33-35,19297-19310,19353-19571,25754-25843,27609-27628,29837-29869		HKU_N_F:T29148C,ChinaCDC_N_F:G28881A;G28882A;G28883C,USCDC_N2_R:G29224T	N:R203K,N:G204R,N:I292T,N:M317I,ORF1a:Y3649C,ORF1b:P314L,ORF6:I33T,S:D614G	8		0	2.7037	373	15	-1	0	4
hCoV-19/Brazil/RS-6265CVL/2020	EPI_ISL_1469816	2020-07-09	Unknown	Naso-oropharyngeal swab	canoas	canoas	28	B.1.1.33	18.31	19.94	21.45	369274	99.7626	1537.36	0	good	0	0	103	14	0	4	C241T,A2276G,C3037T,C6636T,C14408T,C18252T,A23403G,G25563T,T27299C,C28093T,G28881A,G28882A,G28883C,T29148C			31-35,7188-7261,29837-29863		HKU_N_F:T29148C,ChinaCDC_N_F:G28881A;G28882A;G28883C	N:R203K,N:G204R,N:I292T,ORF1a:I671V,ORF1a:T2124I,ORF1b:P314L,ORF3a:Q57H,ORF6:I33T,ORF8:S67F,S:D614G	10		0	0	103	15	-2	0	3
hCoV-19/Brazil/RS-0231CVL/2020	EPI_ISL_1469817	2020-04-29	Unknown	Naso-oropharyngeal swab	sapucaia do sul	canoas	18	B.1.1.33	22.49	24.5	26.98	363910	99.796	1521.46	0.142716	good	0	0	402	11	0	4	C241T,C3037T,C9474T,G11944T,C14408T,A23403G,T27299C,G28881A,G28882A,G28883C,T29148C			31-34,7199-7261,19287,19291-19571,25657-25681,29837-29869		HKU_N_F:T29148C,ChinaCDC_N_F:G28881A;G28882A;G28883C	N:R203K,N:G204R,N:I292T,ORF1a:A3070V,ORF1a:Q3893H,ORF1b:P314L,ORF6:I33T,S:D614G	8		0	3.77778	402	15	-3	0	2
hCoV-19/Brazil/RS-14592CVL/2020	EPI_ISL_1469818	2020-08-14	Unknown	Naso-oropharyngeal swab	parobé	taquara	33	B.1.1.33	22.43	25.31	26.94	353808	99.796	1484.29	0.58716	good	0	0	402	15	0	4	C100T,C241T,A1558G,C3037T,G7675T,C12880T,C14408T,C15654T,T19000C,A23403G,T27299C,G28881A,G28882A,G28883C,T29148C			28-40,19346-19571,25817-25839,27624-27700,29837-29904		HKU_N_F:T29148C,ChinaCDC_N_F:G28881A;G28882A;G28883C	N:R203K,N:G204R,N:I292T,ORF1a:I431M,ORF1b:P314L,ORF6:I33T,S:D614G	7		0	3.77778	402	15	1	6.66667	6
hCoV-19/Brazil/RS-3630CVL/2020	EPI_ISL_1469819	2020-06-24	Unknown	Naso-oropharyngeal swab	canoas	canoas	26	B.1.1.33	14.95	17.21	19.01	346066	99.7693	1480.45	0	good	0	0	32	13	0	4	C241T,C3037T,C10078T,C12025T,C14408T,G20410A,A23403G,T27299C,C28093T,G28881A,G28882A,G28883C,T29148C			31-35,29837-29865		HKU_N_F:T29148C,ChinaCDC_N_F:G28881A;G28882A;G28883C	N:R203K,N:G204R,N:I292T,ORF1b:P314L,ORF1b:E2315K,ORF6:I33T,ORF8:S67F,S:D614G	8		0	0	32	15	-2	0	3
hCoV-19/Brazil/RS-1413CVL/2020	EPI_ISL_1469820	2020-06-08	Unknown	Naso-oropharyngeal swab	sapiranga	novo_hamburgo	24	B.1.212	23.17	24.86	26.55	347824	99.8361	1434.2	1.00742	good	0	0	571	9	0	0	C241T,C3037T,G9049T,C14408T,C15324T,C16428T,G19962T,A23403G,T26315C			34,19297-19571,25708-25901,27605-27641,27665-27700,29837-29869			E:V24A,ORF1a:K2928N,ORF1b:P314L,S:D614G	4		0	10.037	571	15	-1	0	4
hCoV-19/Brazil/RS-1685CVL/2020	EPI_ISL_1469821	2020-06-09	Unknown	Naso-oropharyngeal swab	harmonia	canoas	24	B.1.195	18.72	20.38	21.73	339176	99.8796	1425.91	11.1111	good	9	0	100	13	0	0	C241T,C875T,C936T,C2062T,C3037T,C4090T,C4276T,G4399T,C5654T,A6466G,C14408T,A23403G,C28915T	686-695		3-36,29837-29904			ORF1a:L204F,ORF1a:T224I,ORF1a:M1378I,ORF1b:P314L,S:D614G	5	ORF1a:K141-,ORF1a:S142-,ORF1a:F143-	3	0	100	15	5	33.3333	10
hCoV-19/Brazil/RS-3026CVL/2020	EPI_ISL_1469822	2020-06-20	Unknown	Naso-oropharyngeal swab	parobé	taquara	25	B.1.1.28	23.35	24.91	27.41	342592	99.4649	1418.54	0.00604938	good	0	0	321	12	0	3	C241T,C3037T,C12053T,C14408T,A23403G,G25088T,G25429T,C25509A,A27976G,G28881A,G28882A,G28883C			32-34,19293-19571,25826-25835,29837-29869		ChinaCDC_N_F:G28881A;G28882A;G28883C	N:R203K,N:G204R,ORF1a:L3930F,ORF1b:P314L,ORF3a:V13L,ORF8:H28R,S:D614G,S:V1176F	8		0	0.777778	321	15	-2	0	3
hCoV-19/Brazil/RS-2438CVL/2020	EPI_ISL_1469823	2020-06-16	Unknown	Naso-oropharyngeal swab	gravataí	porto_alegre	25	B.1.1.28	17.43	18.7	21.49	329807	99.8361	1415.06	0	good	0	0	86	13	0	3	C241T,C3037T,A6319G,C10626T,C12473T,C14408T,A23403G,G25088T,T26149C,C26768T,G28881A,G28882A,G28883C			9-37,25756-25759,25761-25790,29837-29863		ChinaCDC_N_F:G28881A;G28882A;G28883C	N:R203K,N:G204R,ORF1a:A3454V,ORF1b:P314L,ORF3a:S253P,S:D614G,S:V1176F	7		0	0	86	15	-1	0	4
hCoV-19/Brazil/RS-0743CVL/2020	EPI_ISL_1469824	2020-05-21	Unknown	Naso-oropharyngeal swab	novo hamburgo	novo_hamburgo	21	B.1.1.33	14.57	16.55	18.69	335492	99.6656	1414.45	0	good	0	0	3	11	0	4	C241T,C3037T,A10323G,T13804C,C14408T,A23403G,T27299C,G28881A,G28882A,G28883C,T29148C			34-37		HKU_N_F:T29148C,ChinaCDC_N_F:G28881A;G28882A;G28883C	N:R203K,N:G204R,N:I292T,ORF1a:K3353R,ORF1b:Y113H,ORF1b:P314L,ORF6:I33T,S:D614G	8		0	0	3	15	-3	0	2
hCoV-19/Brazil/RS-1033CVL/2020	EPI_ISL_1469825	2020-05-29	Unknown	Naso-oropharyngeal swab secretion	campo bom	novo_hamburgo	22	B.1.1.33	16.12	17.53	19.91	341852	99.8462	1413.84	0	good	3	0	97	13	0	4	C241T,A1633G,C3037T,G11083T,C14408T,G17151A,C23191T,A23403G,T27299C,G28881A,G28882A,G28883C,T29148C	9860-9863		13-35,25756-25764,29837-29904		HKU_N_F:T29148C,ChinaCDC_N_F:G28881A;G28882A;G28883C	N:R203K,N:G204R,N:I292T,ORF1a:L3606F,ORF1b:P314L,ORF6:I33T,S:D614G	7	ORF1a:L3199-	1	0	97	15	0	0	5
hCoV-19/Brazil/RS-1740CVL/2020	EPI_ISL_1469826	2020-06-11	Unknown	Naso-oropharyngeal swab	porto alegre	porto_alegre	24	B.1.1.33	12.82	14.39	17.29	325216	99.9331	1410.24	0	good	0	0	190	11	0	4	C241T,G922A,C3037T,C14408T,C15654T,A23403G,T27299C,G28881A,G28882A,G28883C,T29148C			17-35,5097-5169,5186-5201,5212-5230,29837-29904		HKU_N_F:T29148C,ChinaCDC_N_F:G28881A;G28882A;G28883C	N:R203K,N:G204R,N:I292T,ORF1b:P314L,ORF6:I33T,S:D614G	6		0	0	190	15	-3	0	2
hCoV-19/Brazil/RS-0464CVL/2020	EPI_ISL_1469827	2020-05-14	Unknown	Naso-oropharyngeal swab	portão	novo_hamburgo	20	B.1.1.33	22.89	24.53	26.23	337788	99.8161	1393.27	0	good	0	0	258	12	0	4	C241T,C1387T,C3037T,C9979T,C14408T,A23403G,T27299C,C28093T,G28881A,G28882A,G28883C,T29148C			34-37,19333-19547,25826-25835,29837-29869		HKU_N_F:T29148C,ChinaCDC_N_F:G28881A;G28882A;G28883C	N:R203K,N:G204R,N:I292T,ORF1b:P314L,ORF6:I33T,ORF8:S67F,S:D614G	7		0	0	258	15	-3	0	2
hCoV-19/Brazil/RS-3687CVL/2020	EPI_ISL_1469828	2020-06-24	Unknown	Naso-oropharyngeal swab	novo hamburgo	novo_hamburgo	26	B.1.1.33	19.01	20.5	23.05	335612	99.6756	1387.08	0	good	0	0	4	13	0	4	C241T,C3037T,C14408T,C15654T,T18370C,T22165C,A23403G,C26894T,T27299C,G28881A,G28882A,G28883C,T29148C			31-35		HKU_N_F:T29148C,ChinaCDC_N_F:G28881A;G28882A;G28883C	N:R203K,N:G204R,N:I292T,ORF1b:P314L,ORF1b:F1635L,ORF6:I33T,S:D614G	7		0	0	4	15	-1	0	4
hCoV-19/Brazil/RS-4413CVL/2020	EPI_ISL_1469829	2020-06-29	Unknown	Naso-oropharyngeal swab	canoas	canoas	27	B.1.1.33	23.26	24.59	27.12	332009	99.602	1385.07	2.95331	good	0	0	764	14	0	5	C241T,C3037T,A11211G,C12484T,C14408T,G20679T,A23403G,G25593T,T27299C,G28881A,G28882A,G28883C,T29148C,G29224T			32-34,19276-19571,25647-25925,27529-27588,27599-27697,29837-29869		HKU_N_F:T29148C,ChinaCDC_N_F:G28881A;G28882A;G28883C,USCDC_N2_R:G29224T	N:R203K,N:G204R,N:I292T,N:M317I,ORF1a:Y3649C,ORF1b:P314L,ORF3a:K67N,ORF6:I33T,S:D614G	9		0	17.1852	764	15	0	0	5
hCoV-19/Brazil/RS-1103CVL/2020	EPI_ISL_1469830	2020-05-30	Unknown	Naso-oropharyngeal swab	parobé	taquara	22	B.1.1.33	23.39	24.9	27.25	329169	99.8763	1372.08	1.02656	good	3	0	506	14	0	4	C33T,C241T,A1633G,C3037T,C6633T,C14408T,C23191T,A23403G,T27299C,T27384C,G28881A,G28882A,G28883C,T29148C	9860-9863		19297-19571,25647-25681,25697-25844,25846,25907-25925,29837-29869		HKU_N_F:T29148C,ChinaCDC_N_F:G28881A;G28882A;G28883C	N:R203K,N:G204R,N:I292T,ORF1a:A2123V,ORF1b:P314L,ORF6:I33T,S:D614G	7	ORF1a:L3199-	1	7.62963	506	15	1	6.66667	6
hCoV-19/Brazil/RS-0395CVL/2020	EPI_ISL_1469831	2020-05-08	Unknown	Naso-oropharyngeal swab	canoas	canoas	19	B.1.1.33	16.67	18.24	20.36	323025	99.7024	1364.45	0	good	0	0	159	12	0	4	C241T,C3037T,C4965T,C9474T,G11944T,C14408T,A23403G,T27299C,G28881A,G28882A,G28883C,T29148C			23-35,5019-5166		HKU_N_F:T29148C,ChinaCDC_N_F:G28881A;G28882A;G28883C	N:R203K,N:G204R,N:I292T,ORF1a:T1567I,ORF1a:A3070V,ORF1a:Q3893H,ORF1b:P314L,ORF6:I33T,S:D614G	9		0	0	159	15	-2	0	3
hCoV-19/Brazil/RS-3094CVL/2020	EPI_ISL_1469832	2020-06-20	Unknown	Naso-oropharyngeal swab	canoas	canoas	25	B.1.1.33	22.57	24.08	25.8	324701	99.8796	1357.34	0.464417	good	0	0	484	11	0	4	C241T,C3037T,T13804C,C14408T,A23403G,T27299C,G28048T,G28881A,G28882A,G28883C,T29148C			31-35,19304-19571,25674-25701,25710-25723,25724-25843,25845-25867,29837-29869		HKU_N_F:T29148C,ChinaCDC_N_F:G28881A;G28882A;G28883C	N:R203K,N:G204R,N:I292T,ORF1b:Y113H,ORF1b:P314L,ORF6:I33T,ORF8:R52I,S:D614G	8		0	6.81481	484	15	-3	0	2
hCoV-19/Brazil/RS-8473CVL/2020	EPI_ISL_1469833	2020-07-20	Unknown	Naso-oropharyngeal swab	cachoeirinha	porto_alegre	30	B.1.1.33	19.12	21.35	22.45	325093	99.7525	1352.24	0	good	0	0	234	14	0	5	C241T,C3037T,A11211G,C12484T,C14408T,G20679T,A23403G,T27299C,G28376T,G28881A,G28882A,G28883C,T29148C,G29224T			34-36,7193-7259,7264-7271,7280-7291,25756-25762,25782-25850,25853-25901,29837-29863		HKU_N_F:T29148C,ChinaCDC_N_F:G28881A;G28882A;G28883C,USCDC_N2_R:G29224T	N:A35S,N:R203K,N:G204R,N:I292T,N:M317I,ORF1a:Y3649C,ORF1b:P314L,ORF6:I33T,S:D614G	9		0	0	234	15	0	0	5
hCoV-19/Brazil/RS-29389CVL/2020	EPI_ISL_1469834	2020-11-10	Unknown	Naso-oropharyngeal swab	parobé	taquara	46	B.1.91	15.85	15.57	17.15	319449	99.7659	1348.63	0	good	0	0	29	13	0	1	C241T,G872A,G1542A,C1909T,C2040T,C3037T,C6539T,C11036A,C14408T,A23403G,G24077T,A25377T,C28821T			4-33		Charité_N_R:C28821T	N:S183F,ORF1a:D203N,ORF1a:R426H,ORF1a:T592I,ORF1a:H2092Y,ORF1a:L3591I,ORF1b:P314L,S:D614G,S:D839Y,S:Y1272F	10		0	0	29	15	-2	0	3
hCoV-19/Brazil/RS-11625CVL/2020	EPI_ISL_1469835	2020-08-01	Unknown	Naso-oropharyngeal swab	canoas	canoas	31	B.1.1.28	18.9	20.94	22.85	316641	99.7592	1326.46	0	good	0	0	30	14	0	3	C241T,C3037T,C7005T,A8425G,C12053T,C14408T,A23403G,G25088T,G25429T,C25509A,A27976G,G28881A,G28882A,G28883C			34-36,29837-29865		ChinaCDC_N_F:G28881A;G28882A;G28883C	N:R203K,N:G204R,ORF1a:T2247I,ORF1a:L3930F,ORF1b:P314L,ORF3a:V13L,ORF8:H28R,S:D614G,S:V1176F	9		0	0	30	15	0	0	5
hCoV-19/Brazil/RS-2088CVL/2020	EPI_ISL_1469836	2020-06-12	Unknown	Naso-oropharyngeal swab	canoas	canoas	24	B.1.1.33	23.38	25.23	26.94	320284	99.7927	1319.33	3.23458	good	0	0	751	15	0	4	C241T,C1594T,C3037T,A3872G,A11211G,C12484T,C14408T,T19149C,G20679T,A23403G,T27299C,G28881A,G28882A,G28883C,T29148C			31-37,1624-1850,7229-7257,19280-19571,27528-27696,29837-29869		HKU_N_F:T29148C,ChinaCDC_N_F:G28881A;G28882A;G28883C	N:R203K,N:G204R,N:I292T,ORF1a:I1203V,ORF1a:Y3649C,ORF1b:P314L,ORF6:I33T,S:D614G	8		0	16.7037	751	15	1	6.66667	6
hCoV-19/Brazil/RS-0843CVL/2020	EPI_ISL_1469837	2020-05-24	Unknown	Naso-oropharyngeal swab	esteio	canoas	22	B.1.1.33	24.63	26.3	28.09	317771	98.9767	1294.07	37.5724	mediocre	0	0	1955	13	0	4	C241T,C3037T,C4965T,C9474T,C10408T,G11944T,C14408T,A23403G,T27299C,G28881A,G28882A,G28883C,T29148C			34,4996-5260,6847-7000,7093-7333,16486-16771,19276-19571,25647-25838,25907-25911,25921-25925,27512-27809,29357-29511,29837-29904		HKU_N_F:T29148C,ChinaCDC_N_F:G28881A;G28882A;G28883C	N:R203K,N:G204R,N:I292T,ORF1a:T1567I,ORF1a:A3070V,ORF1a:Q3893H,ORF1b:P314L,ORF6:I33T,S:D614G	9		0	61.2963	1955	15	-1	0	4
hCoV-19/Brazil/RS-10196CVL/2020	EPI_ISL_1469838	2020-07-28	Unknown	Naso-oropharyngeal swab	três coroas	taquara	31	B.1.1.33	18.24	19.55	20.88	309800	99.7659	1292.29	0.444444	good	0	0	31	15	0	5	C241T,C3037T,C10681T,C14408T,C14805T,C15654T,C18657T,A23403G,C26078T,T27299C,A28295T,G28881A,G28882A,G28883C,T29148C			31-35,29837-29864		HKU_N_F:T29148C,ChinaCDC_N_F:G28881A;G28882A;G28883C,USCDC_N1_F:A28295T	N:N8Y,N:R203K,N:G204R,N:I292T,ORF1b:P314L,ORF3a:T229I,ORF6:I33T,ORF9b:K4N,S:D614G	9		0	0	31	15	1	6.66667	6
hCoV-19/Brazil/RS-30291CVL/2020	EPI_ISL_1469839	2020-11-15	Hospitalized	Oro-pharyngeal swab	campo bom	novo_hamburgo	47	B.1	27.76	28.58	26.88	301496	99.4683	1281.46	41.0549	mediocre	0	0	2030	9	0	0	C241T,C3037T,C14408T,C15720T,C16575T,C19951T,A23403G,C23601T,T27299C			34,3827-4067,4996-5072,5086-5093,5101,5112-5176,5222-5260,6885-6902,6912-6955,7093-7333,8101-8276,16279-16289,16290-16293,16322-16329,19435-19459,20330-20365,20369-20376,25647-25925,27512-27786,28833-28907,29042-29250,29666-29871,29901-29904			ORF1b:P314L,ORF1b:P2162S,ORF6:I33T,S:D614G,S:S680F	5		0	64.0741	2030	15	-1	0	4
hCoV-19/Brazil/RS-3044CVL/2020	EPI_ISL_1469840	2020-06-19	Deceased	Naso-oropharyngeal swab	sapiranga	novo_hamburgo	25	B.1.1.33	18.63	20.87	22.26	301731	99.8261	1268.72	0	good	0	0	49	12	0	4	C241T,C3037T,G3774T,C14408T,C15654T,A23403G,G25644T,T27299C,G28881A,G28882A,G28883C,T29148C			18-35,29837-29869		HKU_N_F:T29148C,ChinaCDC_N_F:G28881A;G28882A;G28883C	N:R203K,N:G204R,N:I292T,ORF1a:R1170L,ORF1b:P314L,ORF6:I33T,S:D614G	7		0	0	49	15	-2	0	3
hCoV-19/Brazil/RS-3820CVL/2020	EPI_ISL_1469841	2020-06-25	Unknown	Naso-oropharyngeal swab	novo hamburgo	novo_hamburgo	26	B.1.1.28	23.22	24.6	27.99	290986	99.4282	1215.69	1.63272	good	0	0	645	13	0	4	C241T,C3037T,C12053T,C14408T,A23403G,G25088T,G25429T,C25509A,A27976G,G28881A,G28882A,G28883C,G28884C			34-36,5103-5108,19276-19571,25666-25690,25756-25846,25900-25925,27533-27705,29837-29869		ChinaCDC_N_F:G28881A;G28882A;G28883C;G28884C	N:R203K,N:G204P,ORF1a:L3930F,ORF1b:P314L,ORF3a:V13L,ORF8:H28R,S:D614G,S:V1176F	8		0	12.7778	645	15	-1	0	4
hCoV-19/Brazil/RS-0825CVL/2020	EPI_ISL_1469842	2020-05-25	Unknown	Naso-oropharyngeal swab	igrejinha	taquara	22	B.1	25.9	27.17	29.75	260420	97.6524	1086.57	75.5612	mediocre	0	0	2647	10	0	0	C241T,C1684T,C3037T,G9049T,A11211G,C14408T,C16428T,G19962T,G21786A,A23403G			34-38,4996-5260,6847-7333,8688-8694,8755-8772,8800-8802,16486-16771,19293-19571,20232-20497,21293-21295,21514-21580,25647-25925,27512-27809,28832-29008,29357-29511,29837-29904			ORF1a:K2928N,ORF1a:Y3649C,ORF1b:P314L,S:G75D,S:D614G	5		0	86.9259	2647	15	0	0	5
hCoV-19/Brazil/RS-3733CVL/2020	EPI_ISL_1469843	2020-06-25	Unknown	Naso-oropharyngeal swab	sapiranga	novo_hamburgo	26	B.1.195	19.18	20.75	22.39	257873	99.8696	1071.6	0	good	9	0	68	8	0	0	C241T,C3037T,T4885C,A6466G,C9565T,C14408T,A23403G,G29613T	686-695		34,29837-29904			ORF1b:P314L,S:D614G	2	ORF1a:K141-,ORF1a:S142-,ORF1a:F143-	3	0	68	15	0	0	5
hCoV-19/Brazil/RS-0523CVL/2020	EPI_ISL_1469844	2020-05-13	Unknown	Naso-oropharyngeal swab	canoas	canoas	20	B.1.1.33	17.65	19.25	20.52	232478	99.9565	985.666	0	good	0	0	182	13	0	4	C241T,C3037T,T13804C,C14408T,G17722T,T20151C,A23403G,G24116T,T27299C,G28881A,G28882A,G28883C,T29148C			5-35,25756-25841,29837-29904		HKU_N_F:T29148C,ChinaCDC_N_F:G28881A;G28882A;G28883C	N:R203K,N:G204R,N:I292T,ORF1b:Y113H,ORF1b:P314L,ORF1b:V1419L,ORF6:I33T,S:D614G,S:A852S	9		0	0	182	15	-1	0	4
hCoV-19/Brazil/RS-13095CVL/2020	EPI_ISL_1469845	2020-08-07	Unknown	Naso-oropharyngeal swab	porto alegre	porto_alegre	32	B.1.1.28	19.56	23.78	24.87	228154	99.7693	960.806	0	good	0	0	70	13	0	3	C241T,C3037T,C4777T,C6336T,C12053T,C14408T,C16217T,A23403G,G25088T,G28878T,G28881A,G28882A,G28883C			31-36,7196-7226,7230-7237,29837-29865		ChinaCDC_N_F:G28881A;G28882A;G28883C	N:S202I,N:R203K,N:G204R,ORF1a:S2024L,ORF1a:L3930F,ORF1b:P314L,ORF1b:T917I,S:D614G,S:V1176F	9		0	0	70	15	-1	0	4
hCoV-19/Brazil/RS-1677CVL/2020	EPI_ISL_1469846	2020-06-09	Unknown	Naso-oropharyngeal swab	alvorada	porto_alegre	24	B.1.1.33	19.74	21.32	24.41	205028	99.7291	864.637	0.0691495	good	0	0	371	14	0	4	C241T,C1568T,C3037T,A11211G,C12484T,C14408T,G20679T,A23403G,G26526T,T27299C,G28881A,G28882A,G28883C,T29148C			36-55,7195-7226,7255-7261,7273-7333,25647-25857,25894-25914,25921-25925,29837-29858		HKU_N_F:T29148C,ChinaCDC_N_F:G28881A;G28882A;G28883C	M:A2S,N:R203K,N:G204R,N:I292T,ORF1a:H435Y,ORF1a:Y3649C,ORF1b:P314L,ORF6:I33T,S:D614G	9		0	2.62963	371	15	0	0	5
hCoV-19/Brazil/RS-10195CVL/2020	EPI_ISL_1469847	2020-07-28	Unknown	Naso-oropharyngeal swab	três coroas	taquara	31	B.1.1.33	20.33	21.58	23.28	203094	99.7525	849.284	0.325322	good	0	0	454	14	0	5	C241T,C3037T,C10681T,C14408T,C14805T,C15654T,C18657T,A23403G,T27299C,A28295T,G28881A,G28882A,G28883C,T29148C			36,7093-7333,25673-25702,25750-25850,25856-25912,29837-29865		HKU_N_F:T29148C,ChinaCDC_N_F:G28881A;G28882A;G28883C,USCDC_N1_F:A28295T	N:N8Y,N:R203K,N:G204R,N:I292T,ORF1b:P314L,ORF6:I33T,ORF9b:K4N,S:D614G	8		0	5.7037	454	15	0	0	5
hCoV-19/Brazil/RS-2836CVL/2020	EPI_ISL_1469848	2020-06-18	Unknown	Naso-oropharyngeal swab	canoas	canoas	25	B.1.1.33	17.13	19.5	20.64	207255	99.7191	847.801	0	good	0	0	18	12	0	4	C241T,C3037T,C14408T,C14805T,C15654T,A23403G,T27299C,G28881A,G28882A,G28883C,T29148C,C29614T			18-36		HKU_N_F:T29148C,ChinaCDC_N_F:G28881A;G28882A;G28883C	N:R203K,N:G204R,N:I292T,ORF1b:P314L,ORF6:I33T,S:D614G	6		0	0	18	15	-2	0	3
hCoV-19/Brazil/RS-0455CVL/2020	EPI_ISL_1469849	2020-05-12	Unknown	Naso-oropharyngeal swab	canoas	canoas	20	B.1.1.33	16.68	17.25	20.63	179775	99.6957	757.644	0	good	0	0	106	14	0	4	C241T,C1594T,C3037T,G3470A,A11211G,C12484T,C14408T,G20679T,A23403G,T27299C,G28881A,G28882A,G28883C,T29148C			25-36,7193-7264,7280-7291,25790-25797,25822-25828		HKU_N_F:T29148C,ChinaCDC_N_F:G28881A;G28882A;G28883C	N:R203K,N:G204R,N:I292T,ORF1a:G1069R,ORF1a:Y3649C,ORF1b:P314L,ORF6:I33T,S:D614G	8		0	0	106	15	0	0	5
hCoV-19/Brazil/RS-13079CVL/2020	EPI_ISL_1469850	2020-08-07	Unknown	Naso-oropharyngeal swab	esteio	canoas	32	B.1.1.33	19.66	24.76	24.98	153264	99.6656	647.627	0	good	0	0	74	11	0	4	C241T,C3037T,C8818T,C14408T,C15654T,A23403G,T27299C,G28881A,G28882A,G28883C,T29148C			34-37,7190-7261		HKU_N_F:T29148C,ChinaCDC_N_F:G28881A;G28882A;G28883C	N:R203K,N:G204R,N:I292T,ORF1b:P314L,ORF6:I33T,S:D614G	6		0	0	74	15	-3	0	2
hCoV-19/Brazil/RS-7291CVL/2020	EPI_ISL_1469851	2020-07-14	Hospitalized	Naso-oropharyngeal swab	cachoeirinha	porto_alegre	29	B.1.1.28	19.73	21.08	23.44	132396	99.8662	554.105	0.82701	good	0	0	467	15	0	3	C241T,C3037T,A6319G,C10626T,C12473T,C14408T,A23403G,G25088T,T26149C,C26533T,C26768T,G28001T,G28881A,G28882A,G28883C			34-36,7093-7160,7177,7190-7245,7246-7261,25647-25907,29837-29904		ChinaCDC_N_F:G28881A;G28882A;G28883C	M:S4F,N:R203K,N:G204R,ORF1a:A3454V,ORF1b:P314L,ORF3a:S253P,S:D614G,S:V1176F	8		0	6.18519	467	15	1	6.66667	6
hCoV-19/Brazil/RS-26829CVL/2020	EPI_ISL_1479119	2020-10-29	Unknown	Naso-oropharyngeal swab	porto alegre	porto_alegre	44	B.1.1.28	25.18	26.35	25.76	753887	99.8228	3150.1	21.7778	good	2	0	116	20	0	3	C241T,C442A,A1588G,C1862T,C3037T,A3430G,C3688A,C6310T,C8664T,G11417T,C12053T,C14408T,G14917A,T16944C,A23403G,G25088T,G26062C,G28881A,G28882A,G28883C	28252-28254		22-35,25770-25838,29837-29871,29903		ChinaCDC_N_F:G28881A;G28882A;G28883C	N:R203K,N:G204R,ORF1a:L533F,ORF1a:H1141Q,ORF1a:T2800I,ORF1a:V3718F,ORF1a:L3930F,ORF1b:P314L,ORF1b:V484I,ORF3a:G224R,ORF8:F120X,S:D614G,S:V1176F	13		0	0	116	15	7	46.6667	12
hCoV-19/Brazil/RS-13407CVL/2020	EPI_ISL_1479120	2020-08-09	Unknown	Naso-oropharyngeal swab	porto alegre	porto_alegre	33	B.1.1.33	15.16	18.57	20.14	722476	99.9833	3036.47	4	good	4	0	100	16	0	5	C241T,C337T,C3037T,T7114C,C8299T,G11083T,C12781T,C14408T,C15654T,A23403G,C24378T,T27299C,G28881A,G28882A,G28883C,T29148C	27382-27386		1-34,29837-29904		HKU_N_F:T29148C,ChinaCDC_N_F:G28881A;G28882A;G28883C,Pasteur_IP2_R:C12781T	N:R203K,N:G204R,N:I292T,ORF1a:L3606F,ORF1b:P314L,ORF6:I33T,ORF6:*62X,S:D614G,S:S939F	9	ORF6:D61-	1	0	100	15	3	20	8
hCoV-19/Brazil/RS-26120CVL/2020	EPI_ISL_1479121	2020-10-25	Unknown	Naso-oropharyngeal swab	canoas	canoas	44	B.1.1.28	17.99	18.29	19.6	677772	99.7358	2819.53	16	good	4	0	21	21	0	3	C241T,T2122C,C3037T,C4345T,C7926T,A10323G,C12053T,C14408T,C15240T,C15720T,C15857T,C16887T,C18201T,A19166G,A23403G,A23889G,G25088T,C28269A,G28881A,G28882A,G28883C	27902-27906		13-34		ChinaCDC_N_F:G28881A;G28882A;G28883C	N:R203K,N:G204R,ORF1a:A2554V,ORF1a:K3353R,ORF1a:L3930F,ORF1b:P314L,ORF1b:T797I,ORF1b:K1900R,ORF8:F3X,S:D614G,S:K776R,S:V1176F	12	ORF8:L4-	1	0	21	15	6	40	11
hCoV-19/Brazil/RS-5037CVL/2020	EPI_ISL_1479122	2020-07-03	Unknown	Naso-oropharyngeal swab	cambará do sul	taquara	27	B.1.91	20.71	21.8	23.9	667492	99.7693	2781.15	0	good	32	0	285	14	0	1	C241T,G872A,C2040T,C3037T,A3069G,C6539T,C11036A,C14408T,A23403G,G24077T,A25377T,C26882T,C26895T,C29250T	27593-27625		34,19297-19371,19391-19569,29837-29869		HKU_N_R:C29250T	M:H125Y,N:P326L,ORF1a:D203N,ORF1a:T592I,ORF1a:D935G,ORF1a:H2092Y,ORF1a:L3591I,ORF1b:P314L,ORF7a:C67X,S:D614G,S:D839Y,S:Y1272F	12	ORF7a:P68-,ORF7a:D69-,ORF7a:G70-,ORF7a:V71-,ORF7a:K72-,ORF7a:H73-,ORF7a:V74-,ORF7a:Y75-,ORF7a:Q76-,ORF7a:L77-	10	0	285	15	0	0	5
hCoV-19/Brazil/RS-2012CVL/2020	EPI_ISL_1479123	2020-06-14	Unknown	Naso-oropharyngeal swab	novo hamburgo	novo_hamburgo	25	B.1.1.33	23.82	25.18	27.79	645629	99.8729	2687.94	0	good	4	0	174	11	0	4	C241T,C3037T,C14408T,C15654T,A23403G,T27299C,G28881A,G28882A,G28883C,T29148C,C29741T	27382-27386		31-35,7222-7231,7236,19368-19461,29837-29904		HKU_N_F:T29148C,ChinaCDC_N_F:G28881A;G28882A;G28883C	N:R203K,N:G204R,N:I292T,ORF1b:P314L,ORF6:I33T,ORF6:*62X,S:D614G	7	ORF6:D61-	1	0	174	15	-2	0	3
hCoV-19/Brazil/RS-27065CVL/2020	EPI_ISL_1479124	2020-10-29	Unknown	Nasopharyngeal swab	nova hartz	novo_hamburgo	44	B.1.1.33	24.35	25.42	27.04	592279	99.8796	2505.96	11.1279	good	4	0	335	18	0	5	C241T,C337T,C3037T,T7114C,C8299T,G11083T,C12781T,C14408T,C15654T,A23403G,C23707T,C24378T,T27299C,G28881A,G28882A,G28883C,T29148C,A29714T	27382-27386		5-34,25659,25664-25843,25854-25881,29666-29698,29837-29904		HKU_N_F:T29148C,ChinaCDC_N_F:G28881A;G28882A;G28883C,Pasteur_IP2_R:C12781T	N:R203K,N:G204R,N:I292T,ORF1a:L3606F,ORF1b:P314L,ORF6:I33T,ORF6:*62X,S:D614G,S:S939F	9	ORF6:D61-	1	1.2963	335	15	5	33.3333	10
hCoV-19/Brazil/RS-22118CVL/2020	EPI_ISL_1479125	2020-10-05	Unknown	Naso-oropharyngeal swab	sapiranga	novo_hamburgo	41	B.1.1.33	19.59	20.31	20.62	647475	99.8361	2494.06	11.1111	good	2	0	51	18	0	4	C241T,C3037T,A3908G,C5886T,A11211G,C12484T,C14408T,T15729C,T18111A,G20679T,A23403G,G25440T,T27299C,G28881A,G28882A,G28883C,T29128C,T29148C	27722-27724		7-34,29837-29861		HKU_N_F:T29148C,ChinaCDC_N_F:G28881A;G28882A;G28883C	N:R203K,N:G204R,N:I292T,ORF1a:I1215V,ORF1a:T1874I,ORF1a:Y3649C,ORF1b:P314L,ORF3a:K16N,ORF6:I33T,ORF7a:I110X,S:D614G	11		0	0	51	15	5	33.3333	10
hCoV-19/Brazil/RS-19274CVL/2020	EPI_ISL_1479126	2020-09-17	Unknown	Naso-oropharyngeal swab	parobé	taquara	38	B.1.1.33	21.06	21.51	22.97	536084	99.7358	2240.91	16	good	4	0	21	19	0	4	C241T,C337T,C1077T,C1190A,C3037T,A4241G,C6633T,C14408T,A14774G,C15654T,A21137G,G23383A,A23403G,T27299C,C27999T,G28881A,G28882A,G28883C,T29148C	27382-27386		13-34		HKU_N_F:T29148C,ChinaCDC_N_F:G28881A;G28882A;G28883C	N:R203K,N:G204R,N:I292T,ORF1a:P271L,ORF1a:P309T,ORF1a:I1326V,ORF1a:A2123V,ORF1b:P314L,ORF1b:D436G,ORF1b:K2557R,ORF6:I33T,ORF6:*62X,ORF8:P36S,S:D614G	14	ORF6:D61-	1	0	21	15	6	40	11
hCoV-19/Brazil/RS-1432CVL/2020	EPI_ISL_1479127	2020-06-06	Unknown	Naso-oropharyngeal swab	novo hamburgo	novo_hamburgo	23	B.1.1.33	13.41	16.14	18.72	499842	99.7258	2124.95	0	good	4	0	20	11	0	4	C241T,C337T,C3037T,C14408T,C15654T,A23403G,T27299C,G28881A,G28882A,G28883C,T29148C	27382-27386		16-36		HKU_N_F:T29148C,ChinaCDC_N_F:G28881A;G28882A;G28883C	N:R203K,N:G204R,N:I292T,ORF1b:P314L,ORF6:I33T,ORF6:*62X,S:D614G	7	ORF6:D61-	1	0	20	15	-2	0	3
hCoV-19/Brazil/RS-22376CVL/2020	EPI_ISL_1479128	2020-10-08	Unknown	Naso-oropharyngeal swab	parobé	taquara	41	B.1.1.33	21.4	22.26	24.44	486869	99.8462	2069.97	21.7778	good	4	0	55	20	0	4	C241T,C337T,C1077T,C1190A,C2091T,C3037T,A4241G,C6633T,C14408T,A14774G,C15654T,A21137G,G23383A,A23403G,T27299C,C27999T,G28881A,G28882A,G28883C,T29148C	27382-27386		3-35,29837-29860		HKU_N_F:T29148C,ChinaCDC_N_F:G28881A;G28882A;G28883C	N:R203K,N:G204R,N:I292T,ORF1a:P271L,ORF1a:P309T,ORF1a:T609I,ORF1a:I1326V,ORF1a:A2123V,ORF1b:P314L,ORF1b:D436G,ORF1b:K2557R,ORF6:I33T,ORF6:*62X,ORF8:P36S,S:D614G	15	ORF6:D61-	1	0	55	15	7	46.6667	12
hCoV-19/Brazil/RS-1622CVL/2020	EPI_ISL_1479129	2020-06-09	Unknown	Naso-oropharyngeal swab secretion	sapucaia do sul	canoas	24	B.1.1.33	21.55	23.41	25.15	451193	99.7492	1895.48	16	good	0	1	292	19	0	4	C241T,G2407A,C3037T,C3768T,A4229G,C6449G,G6532C,G9652T,G13998T,C14408T,C18377T,A22396G,A23403G,C24378T,T27299C,G28881A,G28882A,G28883C,T29148C		6529:A	9-36,6450-6525,19300-19460,29682-29712		HKU_N_F:T29148C,ChinaCDC_N_F:G28881A;G28882A;G28883C	N:R203K,N:G204R,N:I292T,ORF1a:T1168I,ORF1a:T1322A,ORF1a:L2062V,ORF1a:E2089D,ORF1a:M3129I,ORF1b:L177F,ORF1b:P314L,ORF1b:T1637I,ORF6:I33T,S:D614G,S:S939F	14		0	0	292	15	6	40	11
hCoV-19/Brazil/RS-24660CVL/2020	EPI_ISL_1479130	2020-10-17	Unknown	Nasopharyngeal swab	taquara	taquara	42	B.1.1.33	26.13	26.53	26.16	341496	99.6288	1452.45	22.8076	good	4	0	574	20	0	4	C241T,C337T,C1077T,C1190A,C2091T,C3037T,A4241G,C6633T,C14408T,A14774G,C15654T,A21137G,G23383A,A23403G,T27299C,C27999T,G28881A,G28882A,G28883C,T29148C	27382-27386		33,3926-4009,5131-5137,7188-7264,25647-25925,27611-27629,29666-29711,29837-29904		HKU_N_F:T29148C,ChinaCDC_N_F:G28881A;G28882A;G28883C	N:R203K,N:G204R,N:I292T,ORF1a:P271L,ORF1a:P309T,ORF1a:T609I,ORF1a:I1326V,ORF1a:A2123V,ORF1b:P314L,ORF1b:D436G,ORF1b:K2557R,ORF6:I33T,ORF6:*62X,ORF8:P36S,S:D614G	15	ORF6:D61-	1	10.1481	574	15	7	46.6667	12
hCoV-19/Brazil/RS-2648CVL/2020	EPI_ISL_1479131	2020-06-18	Unknown	Naso-oropharyngeal swab	novo hamburgo	novo_hamburgo	25	B.1.1.33	20.35	22	24.08	261864	99.6622	1107.46	0	good	0	1	244	13	0	4	C241T,C3037T,C9521T,C14408T,C15222T,C15654T,C16222T,A23403G,T27299C,G28881A,G28882A,G28883C,T29148C		27317:A	35-41,25656-25690,25713-25917		HKU_N_F:T29148C,ChinaCDC_N_F:G28881A;G28882A;G28883C	N:R203K,N:G204R,N:I292T,ORF1a:L3086F,ORF1b:P314L,ORF1b:H919Y,ORF6:I33T,S:D614G	8		0	0	244	15	0	0	5
hCoV-19/Brazil/RS-2653CVL/2020	EPI_ISL_1479132	2020-06-17	Unknown	Naso-oropharyngeal swab	novo hamburgo	novo_hamburgo	25	B.1.1.33	20.34	21.71	24.01	213267	99.8495	892.413	0	good	0	1	285	13	0	4	C241T,C3037T,C9521T,C14408T,C15222T,C15654T,C16222T,A23403G,T27299C,G28881A,G28882A,G28883C,T29148C		27317:A	5-36,7249-7251,7330-7333,25647-25838,25853-25862,25883-25906,29838-29864		HKU_N_F:T29148C,ChinaCDC_N_F:G28881A;G28882A;G28883C	N:R203K,N:G204R,N:I292T,ORF1a:L3086F,ORF1b:P314L,ORF1b:H919Y,ORF6:I33T,S:D614G	8		0	0	285	15	0	0	5
hCoV-19/Brazil/RS-20993CVL/2020	EPI_ISL_1479133	2020-09-29	Unknown	Naso-oropharyngeal swab	parobé	taquara	40	B.1	28.92	29.32	28.4	183867	97.4284	775.87	54.0453	mediocre	8	0	2252	11	0	0	C241T,C3037T,A5264G,C9223T,C13487T,C14408T,A23403G,C24865T,G25088T,T27299C,C28093T	5265-5267,6174-6180		31-35,1731-1827,3827-4078,5097-5169,7093-7333,9246-9479,15024-15053,19295-19571,20035-20043,20092-20096,20099-20101,25647-25925,27605-27809,28830,28832-28907,29042-29317,29666-29870			ORF1a:I1667X,ORF1a:I1970N,ORF1b:A7V,ORF1b:P314L,ORF6:I33T,ORF8:S67F,S:D614G,S:V1176F	8	ORF1a:D1971-,ORF1a:Y1972-	2	72.2963	2252	15	2	13.3333	7
